# Lipoprotein metabolism and inflammation in healthy young subjects – exploring the postprandial and postabsorptive phases following intake of a standardized meal

**DOI:** 10.1101/2025.05.15.25327690

**Authors:** Silje-Marie Jensen, Kirsten B. Holven, Stine M. Ulven, Åslaug Matre Anfinsen, Jutta Dierkes, Vegard Lysne, Jacob J. Christensen

**Author notes:** E-mails: Silje-Marie Jensen;, Kirsten B. Holven; Stine M. Ulven; Åslaug Matre Anfinsen; Jutta Dierkes; Vegard Lysne. Jacob J. Christensen (corresponding author).

## Abstract

**Background and aims:** Non-fasting blood sampling is increasingly recommended for routine lipid testing in cardiovascular disease risk assessment. However, these recommendations are mainly based on associations between lipid levels and self-reported time since the last meal in epidemiological studies. The aim of the present study was to explore the time-resolved variation in lipoproteins and inflammatory marker concentrations during the postprandial and postabsorptive period, in males and females ingesting a standard breakfast meal.

**Methods:** We used data from a trial where 34 normal-weighted subjects aged 20-30 y were included. Subjects fasted 12 hours, had blood sampled at baseline, then consumed a standardized breakfast meal, and had blood sampled 13 more times over the next 24 hours. NMR metabolomics was used to quantify lipoprotein subclasses and various biomarkers, and ELISA to analyze VCAM-1, ICAM-1, E-selectin, and IL-6. We characterized the postprandial and postabsorptive responses using visualizations and non-linear mixed effects models.

**Results:** Six VLDL subclasses increased by 11-429% within 2-4 hours postprandially before returning to baseline levels, followed by another increase 8-10 hours after intake of the breakfast meal. IDL and three LDL subclasses increased around 10-12% over 24 hours. Four HDL subclasses showed an inverse association with VLDL subclasses, reaching their lowest levels about 1 hour after the meal and peaking after 8-10 hours with a 5-15% increase from baseline. Participants had an average increase of 325% in IL-6 ten hours after breakfast, while other inflammatory biomarkers showed little change over time. For most biomarkers, males generally exhibited higher baseline concentrations compared to females, however the responses over time remained similar.

**Conclusions:** We observed small-to-moderate changes in plasma concentrations of most biomarkers in the postprandial and postabsorptive phases. Non-fasting lipid testing is likely a viable option for CVD risk assessment, as recommended by recent guidelines and consensus statements.

## Supplementary Tables S1, S2 and S3 for "Lipoprotein metabolism and inflammation in healthy young subjects – exploring the postprandial and postabsorptive phases following intake of a standardized meal"

### Sheet: Table S1
Table S1. Geometric mean and 95 % CI for absolute concentrations, for all variables, across all 14 measurements.
Variable	Group	-1 hr (baseline)	0.25 hr	0.5 hr	0.75 hr	1 hr	1.5 hr	2 hr	3 hr	4 hr	6 hr	8 hr	10 hr	12 hr	24 hr
bOHbutyrate, mmol/l	All	0.036 (0.023, 0.056)	0.019 (0.014, 0.026)	0.021 (0.017, 0.026)	0.018 (0.013, 0.024)	0.015 (0.011, 0.021)	0.0098 (0.0073, 0.013)	0.011 (0.0084, 0.015)	0.019 (0.014, 0.027)	0.046 (0.033, 0.064)	0.12 (0.094, 0.16)	0.15 (0.1, 0.22)	0.24 (0.18, 0.32)	0.31 (0.25, 0.39)	0.44 (0.34, 0.58)
bOHbutyrate, mmol/l	Female	0.034 (0.019, 0.061)	0.013 (0.0085, 0.021)	0.016 (0.012, 0.022)	0.016 (0.01, 0.024)	0.011 (0.0064, 0.02)	0.0065 (0.0045, 0.0096)	0.0081 (0.0056, 0.012)	0.016 (0.011, 0.024)	0.048 (0.031, 0.074)	0.15 (0.11, 0.21)	0.14 (0.068, 0.29)	0.27 (0.16, 0.44)	0.32 (0.22, 0.47)	0.43 (0.25, 0.72)
bOHbutyrate, mmol/l	Male	0.038 (0.019, 0.073)	0.027 (0.019, 0.039)	0.026 (0.02, 0.034)	0.02 (0.014, 0.03)	0.02 (0.015, 0.028)	0.014 (0.0095, 0.021)	0.014 (0.0098, 0.021)	0.022 (0.013, 0.037)	0.044 (0.027, 0.072)	0.11 (0.071, 0.16)	0.15 (0.1, 0.23)	0.22 (0.16, 0.31)	0.3 (0.22, 0.4)	0.46 (0.36, 0.58)
Acetate, mmol/l	All	0.048 (0.042, 0.055)	0.036 (0.033, 0.04)	0.035 (0.031, 0.039)	0.03 (0.026, 0.034)	0.029 (0.026, 0.032)	0.025 (0.023, 0.028)	0.025 (0.023, 0.028)	0.027 (0.025, 0.03)	0.029 (0.026, 0.032)	0.034 (0.031, 0.038)	0.038 (0.034, 0.043)	0.037 (0.033, 0.042)	0.031 (0.028, 0.034)	0.032 (0.029, 0.036)
Acetate, mmol/l	Female	0.043 (0.035, 0.052)	0.033 (0.029, 0.038)	0.031 (0.026, 0.037)	0.028 (0.024, 0.034)	0.026 (0.023, 0.029)	0.023 (0.02, 0.026)	0.024 (0.022, 0.027)	0.026 (0.023, 0.03)	0.029 (0.026, 0.034)	0.034 (0.029, 0.039)	0.039 (0.034, 0.044)	0.04 (0.034, 0.046)	0.028 (0.025, 0.032)	0.033 (0.028, 0.038)
Acetate, mmol/l	Male	0.053 (0.044, 0.063)	0.039 (0.033, 0.046)	0.038 (0.032, 0.045)	0.032 (0.026, 0.039)	0.032 (0.028, 0.037)	0.027 (0.024, 0.031)	0.026 (0.023, 0.03)	0.028 (0.025, 0.032)	0.028 (0.025, 0.033)	0.035 (0.031, 0.04)	0.038 (0.032, 0.045)	0.035 (0.03, 0.041)	0.034 (0.03, 0.039)	0.032 (0.027, 0.037)
Acetoacetate, mmol/l	All	0.032 (0.026, 0.039)	0.018 (0.016, 0.021)	0.021 (0.019, 0.024)	0.021 (0.018, 0.023)	0.022 (0.019, 0.024)	0.02 (0.018, 0.023)	0.022 (0.02, 0.025)	0.026 (0.023, 0.03)	0.035 (0.029, 0.043)	0.058 (0.046, 0.071)	0.07 (0.055, 0.09)	0.097 (0.078, 0.12)	0.12 (0.11, 0.15)	0.19 (0.15, 0.24)
Acetoacetate, mmol/l	Female	0.03 (0.023, 0.038)	0.016 (0.013, 0.019)	0.019 (0.016, 0.022)	0.02 (0.017, 0.023)	0.021 (0.018, 0.025)	0.02 (0.016, 0.025)	0.023 (0.018, 0.028)	0.026 (0.022, 0.03)	0.037 (0.028, 0.048)	0.058 (0.042, 0.08)	0.068 (0.047, 0.1)	0.1 (0.07, 0.15)	0.12 (0.091, 0.16)	0.17 (0.11, 0.27)
Acetoacetate, mmol/l	Male	0.034 (0.024, 0.046)	0.021 (0.016, 0.026)	0.023 (0.019, 0.027)	0.021 (0.018, 0.026)	0.022 (0.019, 0.026)	0.02 (0.018, 0.023)	0.022 (0.019, 0.025)	0.026 (0.021, 0.032)	0.034 (0.025, 0.046)	0.057 (0.042, 0.077)	0.072 (0.052, 0.099)	0.093 (0.072, 0.12)	0.13 (0.1, 0.16)	0.2 (0.16, 0.25)
Acetone, mmol/l	All	0.02 (0.018, 0.023)	0.018 (0.017, 0.02)	0.018 (0.016, 0.02)	0.018 (0.016, 0.02)	0.018 (0.016, 0.019)	0.017 (0.015, 0.018)	0.016 (0.015, 0.017)	0.016 (0.015, 0.018)	0.018 (0.016, 0.02)	0.023 (0.021, 0.026)	0.029 (0.025, 0.033)	0.037 (0.032, 0.042)	0.046 (0.041, 0.052)	0.084 (0.071, 0.099)
Acetone, mmol/l	Female	0.017 (0.015, 0.02)	0.016 (0.014, 0.018)	0.016 (0.014, 0.017)	0.016 (0.015, 0.018)	0.016 (0.015, 0.017)	0.015 (0.014, 0.016)	0.014 (0.013, 0.016)	0.015 (0.014, 0.016)	0.017 (0.015, 0.019)	0.022 (0.019, 0.025)	0.027 (0.023, 0.033)	0.036 (0.03, 0.043)	0.043 (0.036, 0.052)	0.075 (0.056, 0.1)
Acetone, mmol/l	Male	0.023 (0.019, 0.027)	0.02 (0.018, 0.024)	0.021 (0.018, 0.023)	0.02 (0.017, 0.022)	0.02 (0.018, 0.022)	0.019 (0.017, 0.021)	0.018 (0.016, 0.02)	0.018 (0.015, 0.02)	0.019 (0.016, 0.022)	0.024 (0.02, 0.029)	0.03 (0.025, 0.036)	0.038 (0.031, 0.045)	0.048 (0.041, 0.056)	0.091 (0.077, 0.11)
Total-C, mmol/l	All	4.6 (4.3, 4.9)	4.5 (4.3, 4.8)	4.5 (4.2, 4.7)	4.5 (4.2, 4.7)	4.5 (4.2, 4.8)	4.5 (4.2, 4.8)	4.5 (4.3, 4.8)	4.6 (4.3, 4.8)	4.6 (4.3, 4.9)	4.7 (4.4, 5)	4.8 (4.5, 5.1)	4.8 (4.5, 5.1)	4.9 (4.6, 5.2)	4.9 (4.7, 5.2)
Total-C, mmol/l	Female	4.6 (4.4, 4.9)	4.5 (4.2, 4.8)	4.5 (4.2, 4.8)	4.5 (4.2, 4.8)	4.5 (4.3, 4.8)	4.5 (4.2, 4.8)	4.5 (4.2, 4.8)	4.5 (4.3, 4.8)	4.6 (4.3, 4.9)	4.7 (4.4, 5)	4.8 (4.5, 5.2)	4.9 (4.5, 5.2)	4.9 (4.6, 5.2)	4.9 (4.6, 5.3)
Total-C, mmol/l	Male	4.6 (4.1, 5)	4.5 (4.1, 5)	4.4 (4, 4.9)	4.4 (4, 4.9)	4.5 (4, 4.9)	4.5 (4.1, 5)	4.6 (4.1, 5)	4.6 (4.1, 5.1)	4.6 (4.2, 5.1)	4.6 (4.2, 5.1)	4.7 (4.2, 5.2)	4.8 (4.3, 5.3)	4.8 (4.4, 5.3)	4.9 (4.5, 5.3)
non-HDL-C, mmol/l	All	3 (2.7, 3.2)	2.9 (2.7, 3.2)	2.9 (2.7, 3.2)	2.9 (2.7, 3.2)	3 (2.7, 3.2)	3 (2.7, 3.2)	3 (2.7, 3.3)	3 (2.7, 3.3)	3 (2.8, 3.3)	3 (2.8, 3.3)	3 (2.8, 3.3)	3.1 (2.8, 3.3)	3.1 (2.9, 3.4)	3.3 (3.1, 3.5)
non-HDL-C, mmol/l	Female	2.9 (2.7, 3.1)	2.8 (2.6, 3.1)	2.8 (2.6, 3)	2.8 (2.6, 3.1)	2.9 (2.7, 3.1)	2.8 (2.6, 3.1)	2.8 (2.6, 3.1)	2.8 (2.6, 3.1)	2.9 (2.6, 3.1)	2.9 (2.7, 3.1)	3 (2.7, 3.2)	3 (2.7, 3.2)	3 (2.8, 3.3)	3.2 (2.9, 3.4)
non-HDL-C, mmol/l	Male	3.1 (2.6, 3.5)	3 (2.6, 3.5)	3 (2.6, 3.5)	3 (2.6, 3.5)	3 (2.6, 3.5)	3.1 (2.7, 3.6)	3.1 (2.7, 3.6)	3.1 (2.7, 3.6)	3.1 (2.7, 3.6)	3.1 (2.7, 3.6)	3.1 (2.7, 3.6)	3.1 (2.7, 3.6)	3.2 (2.8, 3.7)	3.4 (3, 3.8)
Remnant-C, mmol/l	All	1.2 (1.1, 1.4)	1.2 (1.1, 1.3)	1.2 (1.1, 1.3)	1.2 (1.1, 1.3)	1.2 (1.1, 1.3)	1.2 (1.1, 1.4)	1.3 (1.2, 1.4)	1.3 (1.2, 1.4)	1.3 (1.2, 1.4)	1.3 (1.2, 1.4)	1.2 (1.1, 1.4)	1.2 (1.1, 1.4)	1.3 (1.2, 1.4)	1.4 (1.3, 1.5)
Remnant-C, mmol/l	Female	1.2 (1.1, 1.4)	1.2 (1.1, 1.3)	1.2 (1.1, 1.3)	1.2 (1.1, 1.3)	1.2 (1.1, 1.3)	1.2 (1.1, 1.3)	1.2 (1.1, 1.3)	1.2 (1.1, 1.4)	1.2 (1.1, 1.4)	1.3 (1.2, 1.4)	1.3 (1.1, 1.4)	1.2 (1.1, 1.4)	1.3 (1.1, 1.4)	1.4 (1.2, 1.5)
Remnant-C, mmol/l	Male	1.2 (1.1, 1.4)	1.2 (1.1, 1.4)	1.2 (1, 1.4)	1.2 (1.1, 1.4)	1.2 (1.1, 1.4)	1.3 (1.1, 1.5)	1.3 (1.1, 1.5)	1.3 (1.1, 1.5)	1.3 (1.1, 1.5)	1.3 (1.1, 1.5)	1.2 (1.1, 1.4)	1.2 (1.1, 1.4)	1.3 (1.1, 1.5)	1.4 (1.2, 1.6)
Clinical LDL-C, mmol/l	All	2.5 (2.2, 2.7)	2.4 (2.2, 2.7)	2.4 (2.2, 2.6)	2.4 (2.2, 2.6)	2.4 (2.2, 2.6)	2.4 (2.2, 2.6)	2.4 (2.2, 2.6)	2.4 (2.2, 2.6)	2.4 (2.2, 2.6)	2.5 (2.3, 2.7)	2.5 (2.3, 2.8)	2.6 (2.4, 2.8)	2.6 (2.4, 2.9)	2.7 (2.5, 2.9)
Clinical LDL-C, mmol/l	Female	2.4 (2.2, 2.5)	2.3 (2.1, 2.5)	2.3 (2.1, 2.5)	2.3 (2.1, 2.5)	2.3 (2.1, 2.5)	2.3 (2.1, 2.5)	2.3 (2.1, 2.5)	2.2 (2.1, 2.4)	2.2 (2.1, 2.4)	2.3 (2.2, 2.5)	2.4 (2.3, 2.6)	2.5 (2.3, 2.7)	2.5 (2.3, 2.7)	2.6 (2.4, 2.8)
Clinical LDL-C, mmol/l	Male	2.5 (2.2, 3)	2.5 (2.2, 3)	2.5 (2.2, 2.9)	2.5 (2.2, 2.9)	2.5 (2.1, 2.9)	2.5 (2.2, 3)	2.6 (2.2, 3)	2.5 (2.2, 3)	2.6 (2.2, 3)	2.6 (2.2, 3)	2.6 (2.3, 3.1)	2.7 (2.3, 3.1)	2.8 (2.4, 3.2)	2.9 (2.5, 3.2)
LDL-C, mmol/l	All	1.7 (1.6, 1.9)	1.7 (1.6, 1.9)	1.7 (1.6, 1.9)	1.7 (1.6, 1.9)	1.7 (1.6, 1.9)	1.7 (1.6, 1.9)	1.7 (1.6, 1.9)	1.7 (1.6, 1.9)	1.7 (1.6, 1.9)	1.7 (1.6, 1.9)	1.8 (1.6, 1.9)	1.8 (1.7, 2)	1.8 (1.7, 2)	1.9 (1.8, 2)
LDL-C, mmol/l	Female	1.7 (1.6, 1.8)	1.6 (1.5, 1.8)	1.6 (1.5, 1.7)	1.6 (1.5, 1.8)	1.6 (1.5, 1.8)	1.6 (1.5, 1.7)	1.6 (1.5, 1.7)	1.6 (1.5, 1.7)	1.6 (1.5, 1.7)	1.6 (1.5, 1.8)	1.7 (1.6, 1.8)	1.7 (1.6, 1.8)	1.7 (1.6, 1.9)	1.8 (1.7, 1.9)
LDL-C, mmol/l	Male	1.8 (1.6, 2.1)	1.8 (1.6, 2.1)	1.8 (1.6, 2.1)	1.8 (1.6, 2.1)	1.8 (1.6, 2.1)	1.8 (1.6, 2.1)	1.8 (1.6, 2.1)	1.8 (1.6, 2.1)	1.8 (1.6, 2.1)	1.8 (1.6, 2.1)	1.8 (1.6, 2.1)	1.9 (1.6, 2.2)	1.9 (1.7, 2.2)	2 (1.8, 2.2)
HDL-C, mmol/l	All	1.6 (1.4, 1.7)	1.5 (1.4, 1.6)	1.5 (1.4, 1.6)	1.5 (1.4, 1.6)	1.5 (1.4, 1.6)	1.5 (1.4, 1.6)	1.5 (1.4, 1.6)	1.5 (1.4, 1.6)	1.5 (1.4, 1.7)	1.6 (1.5, 1.7)	1.7 (1.6, 1.8)	1.7 (1.6, 1.8)	1.7 (1.6, 1.8)	1.6 (1.5, 1.7)
HDL-C, mmol/l	Female	1.7 (1.5, 1.9)	1.6 (1.5, 1.8)	1.6 (1.5, 1.8)	1.6 (1.5, 1.8)	1.6 (1.5, 1.8)	1.6 (1.4, 1.8)	1.6 (1.5, 1.8)	1.7 (1.5, 1.9)	1.7 (1.5, 1.9)	1.8 (1.6, 2)	1.8 (1.7, 2.1)	1.9 (1.7, 2.1)	1.9 (1.7, 2.1)	1.7 (1.5, 1.9)
HDL-C, mmol/l	Male	1.4 (1.3, 1.6)	1.4 (1.3, 1.5)	1.4 (1.3, 1.5)	1.4 (1.2, 1.5)	1.4 (1.3, 1.5)	1.4 (1.3, 1.5)	1.4 (1.3, 1.5)	1.4 (1.3, 1.5)	1.4 (1.3, 1.6)	1.5 (1.4, 1.6)	1.5 (1.4, 1.7)	1.6 (1.4, 1.7)	1.6 (1.4, 1.7)	1.5 (1.3, 1.6)
Total-TG, mmol/l	All	0.96 (0.85, 1.1)	0.97 (0.87, 1.1)	1 (0.91, 1.1)	1.1 (0.94, 1.2)	1.1 (0.94, 1.2)	1.1 (0.96, 1.2)	1.1 (0.99, 1.3)	1.1 (1, 1.3)	1.1 (0.98, 1.3)	0.9 (0.79, 1)	0.78 (0.71, 0.87)	0.77 (0.7, 0.85)	0.81 (0.73, 0.9)	1 (0.91, 1.1)
Total-TG, mmol/l	Female	0.88 (0.74, 1)	0.88 (0.75, 1)	0.93 (0.79, 1.1)	0.96 (0.81, 1.1)	0.96 (0.81, 1.1)	0.97 (0.82, 1.1)	0.98 (0.83, 1.2)	1 (0.85, 1.2)	1 (0.86, 1.2)	0.86 (0.74, 0.99)	0.75 (0.66, 0.84)	0.73 (0.65, 0.82)	0.76 (0.68, 0.86)	0.96 (0.81, 1.1)
Total-TG, mmol/l	Male	1 (0.87, 1.2)	1.1 (0.91, 1.3)	1.1 (0.94, 1.3)	1.1 (0.98, 1.3)	1.2 (0.99, 1.4)	1.2 (1, 1.4)	1.3 (1.1, 1.5)	1.2 (1, 1.5)	1.2 (1, 1.4)	0.93 (0.77, 1.1)	0.82 (0.7, 0.95)	0.81 (0.69, 0.95)	0.85 (0.72, 1)	1.1 (0.91, 1.2)
ApoB, g/l	All	0.74 (0.68, 0.8)	0.73 (0.67, 0.79)	0.72 (0.67, 0.78)	0.73 (0.67, 0.78)	0.73 (0.67, 0.79)	0.74 (0.68, 0.8)	0.74 (0.68, 0.8)	0.74 (0.68, 0.81)	0.75 (0.69, 0.81)	0.74 (0.68, 0.8)	0.74 (0.68, 0.8)	0.74 (0.68, 0.8)	0.75 (0.69, 0.81)	0.81 (0.76, 0.87)
ApoB, g/l	Female	0.71 (0.66, 0.77)	0.69 (0.64, 0.75)	0.69 (0.64, 0.75)	0.7 (0.64, 0.76)	0.7 (0.65, 0.76)	0.7 (0.65, 0.75)	0.7 (0.64, 0.76)	0.7 (0.64, 0.76)	0.7 (0.65, 0.76)	0.71 (0.66, 0.76)	0.71 (0.65, 0.77)	0.71 (0.65, 0.77)	0.72 (0.66, 0.78)	0.77 (0.72, 0.84)
ApoB, g/l	Male	0.76 (0.66, 0.87)	0.76 (0.66, 0.86)	0.75 (0.66, 0.86)	0.75 (0.66, 0.86)	0.76 (0.66, 0.87)	0.77 (0.67, 0.88)	0.78 (0.68, 0.89)	0.78 (0.69, 0.89)	0.78 (0.69, 0.9)	0.77 (0.67, 0.88)	0.76 (0.67, 0.87)	0.77 (0.67, 0.88)	0.78 (0.69, 0.89)	0.85 (0.76, 0.95)
ApoA1, g/l	All	1.6 (1.5, 1.7)	1.6 (1.5, 1.7)	1.6 (1.5, 1.6)	1.6 (1.5, 1.6)	1.6 (1.5, 1.6)	1.6 (1.5, 1.6)	1.6 (1.5, 1.7)	1.6 (1.5, 1.7)	1.6 (1.5, 1.7)	1.7 (1.6, 1.8)	1.7 (1.6, 1.8)	1.7 (1.6, 1.8)	1.7 (1.6, 1.8)	1.6 (1.5, 1.7)
ApoA1, g/l	Female	1.7 (1.6, 1.9)	1.7 (1.6, 1.8)	1.7 (1.5, 1.8)	1.7 (1.5, 1.8)	1.7 (1.5, 1.8)	1.7 (1.5, 1.8)	1.7 (1.5, 1.8)	1.7 (1.6, 1.9)	1.7 (1.6, 1.9)	1.8 (1.6, 2)	1.8 (1.7, 2)	1.8 (1.7, 2)	1.9 (1.7, 2)	1.8 (1.6, 1.9)
ApoA1, g/l	Male	1.5 (1.4, 1.6)	1.5 (1.4, 1.6)	1.5 (1.4, 1.6)	1.5 (1.4, 1.6)	1.5 (1.4, 1.6)	1.5 (1.4, 1.6)	1.5 (1.4, 1.6)	1.5 (1.4, 1.6)	1.5 (1.4, 1.6)	1.6 (1.5, 1.7)	1.6 (1.5, 1.7)	1.6 (1.5, 1.7)	1.6 (1.5, 1.7)	1.5 (1.4, 1.6)
XXL-VLDL-P, mmol/l	All	4.9e-08 (2.8e-08, 8.6e-08)	4.8e-08 (2.8e-08, 8.4e-08)	7.9e-08 (4.5e-08, 1.4e-07)	1e-07 (5.7e-08, 1.9e-07)	1.2e-07 (6.6e-08, 2.1e-07)	1.9e-07 (1.1e-07, 3.5e-07)	2.6e-07 (1.4e-07, 4.6e-07)	2.3e-07 (1.2e-07, 4.4e-07)	2e-07 (1.1e-07, 3.7e-07)	6.5e-08 (3.6e-08, 1.2e-07)	2.4e-08 (1.6e-08, 3.5e-08)	2.2e-08 (1.6e-08, 3.1e-08)	2.4e-08 (1.7e-08, 3.5e-08)	6.9e-08 (4e-08, 1.2e-07)
XXL-VLDL-P, mmol/l	Female	3.8e-08 (1.8e-08, 8e-08)	3.6e-08 (1.7e-08, 7.6e-08)	6.4e-08 (2.8e-08, 1.4e-07)	7.9e-08 (3.3e-08, 1.9e-07)	7.8e-08 (3.4e-08, 1.8e-07)	1.1e-07 (4.3e-08, 2.6e-07)	1.2e-07 (4.7e-08, 2.8e-07)	1.1e-07 (4e-08, 3.2e-07)	1e-07 (4.1e-08, 2.5e-07)	4.6e-08 (2.2e-08, 9.5e-08)	2e-08 (1.3e-08, 3.1e-08)	1.9e-08 (1.3e-08, 2.7e-08)	1.9e-08 (1.2e-08, 2.9e-08)	6e-08 (2.6e-08, 1.4e-07)
XXL-VLDL-P, mmol/l	Male	6.1e-08 (2.7e-08, 1.4e-07)	6.3e-08 (2.8e-08, 1.4e-07)	9.6e-08 (4.3e-08, 2.1e-07)	1.3e-07 (5.8e-08, 3.1e-07)	1.7e-07 (7.8e-08, 3.8e-07)	3.3e-07 (1.7e-07, 6.4e-07)	5.3e-07 (2.8e-07, 9.8e-07)	4.1e-07 (1.9e-07, 8.7e-07)	3.6e-07 (1.7e-07, 7.6e-07)	8.5e-08 (3.5e-08, 2.1e-07)	2.8e-08 (1.5e-08, 5.1e-08)	2.6e-08 (1.5e-08, 4.4e-08)	3e-08 (1.8e-08, 5.1e-08)	7.7e-08 (3.8e-08, 1.6e-07)
XL-VLDL-P, mmol/l	All	1.5e-06 (1.1e-06, 2.1e-06)	1.7e-06 (1.3e-06, 2.2e-06)	1.9e-06 (1.5e-06, 2.4e-06)	2e-06 (1.6e-06, 2.5e-06)	2e-06 (1.6e-06, 2.6e-06)	2.1e-06 (1.6e-06, 2.7e-06)	2.2e-06 (1.7e-06, 2.8e-06)	2.1e-06 (1.6e-06, 2.8e-06)	2.1e-06 (1.6e-06, 2.7e-06)	1.2e-06 (8.1e-07, 1.7e-06)	8.4e-07 (5.7e-07, 1.2e-06)	8.4e-07 (5.9e-07, 1.2e-06)	1e-06 (7.3e-07, 1.4e-06)	1.8e-06 (1.4e-06, 2.2e-06)
XL-VLDL-P, mmol/l	Female	1.1e-06 (6.4e-07, 1.7e-06)	1.2e-06 (7.7e-07, 1.8e-06)	1.4e-06 (9.5e-07, 2e-06)	1.5e-06 (1e-06, 2.2e-06)	1.5e-06 (1e-06, 2.1e-06)	1.5e-06 (1e-06, 2.2e-06)	1.6e-06 (1.1e-06, 2.2e-06)	1.5e-06 (9.8e-07, 2.4e-06)	1.6e-06 (1e-06, 2.3e-06)	8.8e-07 (5.2e-07, 1.5e-06)	5.3e-07 (2.8e-07, 1e-06)	5.8e-07 (3.6e-07, 9.4e-07)	6.9e-07 (4.2e-07, 1.1e-06)	1.4e-06 (9.6e-07, 2e-06)
XL-VLDL-P, mmol/l	Male	2.1e-06 (1.5e-06, 2.9e-06)	2.2e-06 (1.7e-06, 3e-06)	2.4e-06 (1.8e-06, 3.2e-06)	2.6e-06 (2e-06, 3.4e-06)	2.6e-06 (2e-06, 3.5e-06)	2.8e-06 (2.1e-06, 3.7e-06)	3e-06 (2.2e-06, 4e-06)	2.8e-06 (2e-06, 3.9e-06)	2.6e-06 (1.9e-06, 3.6e-06)	1.5e-06 (9e-07, 2.5e-06)	1.2e-06 (8.2e-07, 1.9e-06)	1.2e-06 (7.3e-07, 1.8e-06)	1.4e-06 (9.6e-07, 2e-06)	2.2e-06 (1.6e-06, 2.9e-06)
L-VLDL-P, mmol/l	All	6.7e-06 (5.5e-06, 8.1e-06)	7e-06 (5.8e-06, 8.3e-06)	7.5e-06 (6.3e-06, 8.9e-06)	7.8e-06 (6.5e-06, 9.3e-06)	7.8e-06 (6.5e-06, 9.4e-06)	7.9e-06 (6.6e-06, 9.6e-06)	8.2e-06 (6.7e-06, 9.9e-06)	8e-06 (6.5e-06, 9.8e-06)	7.7e-06 (6.4e-06, 9.4e-06)	5.6e-06 (4.6e-06, 6.8e-06)	4.7e-06 (3.9e-06, 5.6e-06)	4.7e-06 (3.9e-06, 5.6e-06)	5.2e-06 (4.3e-06, 6.1e-06)	7.1e-06 (6e-06, 8.5e-06)
L-VLDL-P, mmol/l	Female	5.3e-06 (4.1e-06, 6.9e-06)	5.5e-06 (4.3e-06, 6.9e-06)	5.9e-06 (4.7e-06, 7.5e-06)	6.2e-06 (4.9e-06, 7.9e-06)	6.2e-06 (4.9e-06, 7.9e-06)	6.2e-06 (4.8e-06, 7.9e-06)	6.2e-06 (4.9e-06, 8e-06)	6.3e-06 (4.7e-06, 8.3e-06)	6.3e-06 (4.8e-06, 8.2e-06)	4.6e-06 (3.7e-06, 5.8e-06)	3.7e-06 (3e-06, 4.5e-06)	3.7e-06 (3e-06, 4.4e-06)	4.1e-06 (3.4e-06, 4.9e-06)	5.9e-06 (4.6e-06, 7.4e-06)
L-VLDL-P, mmol/l	Male	8.3e-06 (6.4e-06, 1.1e-05)	8.7e-06 (6.9e-06, 1.1e-05)	9.1e-06 (7.3e-06, 1.1e-05)	9.5e-06 (7.6e-06, 1.2e-05)	9.6e-06 (7.6e-06, 1.2e-05)	9.9e-06 (7.7e-06, 1.3e-05)	1e-05 (8e-06, 1.3e-05)	9.7e-06 (7.4e-06, 1.3e-05)	9.2e-06 (7e-06, 1.2e-05)	6.6e-06 (4.9e-06, 8.9e-06)	5.7e-06 (4.4e-06, 7.3e-06)	5.7e-06 (4.4e-06, 7.4e-06)	6.3e-06 (4.9e-06, 8e-06)	8.4e-06 (6.7e-06, 1.1e-05)
M-VLDL-P, mmol/l	All	2.6e-05 (2.3e-05, 3e-05)	2.6e-05 (2.3e-05, 3e-05)	2.6e-05 (2.3e-05, 3e-05)	2.7e-05 (2.4e-05, 3.1e-05)	2.7e-05 (2.4e-05, 3.1e-05)	2.8e-05 (2.4e-05, 3.2e-05)	2.8e-05 (2.5e-05, 3.2e-05)	2.8e-05 (2.5e-05, 3.3e-05)	2.8e-05 (2.5e-05, 3.3e-05)	2.5e-05 (2.2e-05, 2.9e-05)	2.3e-05 (2e-05, 2.7e-05)	2.3e-05 (2.1e-05, 2.7e-05)	2.5e-05 (2.2e-05, 2.8e-05)	3e-05 (2.7e-05, 3.4e-05)
M-VLDL-P, mmol/l	Female	2.3e-05 (2e-05, 2.7e-05)	2.3e-05 (1.9e-05, 2.6e-05)	2.3e-05 (2e-05, 2.7e-05)	2.4e-05 (2e-05, 2.8e-05)	2.4e-05 (2e-05, 2.8e-05)	2.4e-05 (2e-05, 2.8e-05)	2.4e-05 (2e-05, 2.8e-05)	2.4e-05 (2e-05, 2.9e-05)	2.4e-05 (2.1e-05, 2.9e-05)	2.2e-05 (1.9e-05, 2.5e-05)	2.1e-05 (1.8e-05, 2.4e-05)	2.1e-05 (1.8e-05, 2.3e-05)	2.2e-05 (1.9e-05, 2.5e-05)	2.6e-05 (2.3e-05, 3.1e-05)
M-VLDL-P, mmol/l	Male	2.9e-05 (2.4e-05, 3.6e-05)	2.9e-05 (2.4e-05, 3.6e-05)	3e-05 (2.4e-05, 3.6e-05)	3e-05 (2.5e-05, 3.7e-05)	3.1e-05 (2.5e-05, 3.8e-05)	3.2e-05 (2.6e-05, 3.9e-05)	3.3e-05 (2.7e-05, 4e-05)	3.3e-05 (2.7e-05, 4e-05)	3.2e-05 (2.6e-05, 4e-05)	2.7e-05 (2.2e-05, 3.4e-05)	2.6e-05 (2.1e-05, 3.2e-05)	2.6e-05 (2.1e-05, 3.2e-05)	2.7e-05 (2.2e-05, 3.3e-05)	3.3e-05 (2.8e-05, 3.9e-05)
S-VLDL-P, mmol/l	All	3e-05 (2.7e-05, 3.4e-05)	3e-05 (2.7e-05, 3.4e-05)	3e-05 (2.7e-05, 3.4e-05)	3.1e-05 (2.7e-05, 3.5e-05)	3.2e-05 (2.8e-05, 3.6e-05)	3.2e-05 (2.9e-05, 3.6e-05)	3.3e-05 (2.9e-05, 3.7e-05)	3.4e-05 (3e-05, 3.9e-05)	3.4e-05 (3e-05, 3.9e-05)	3e-05 (2.6e-05, 3.4e-05)	2.7e-05 (2.4e-05, 3e-05)	2.6e-05 (2.3e-05, 2.9e-05)	2.7e-05 (2.4e-05, 3.1e-05)	3.6e-05 (3.2e-05, 4e-05)
S-VLDL-P, mmol/l	Female	2.8e-05 (2.4e-05, 3.4e-05)	2.7e-05 (2.3e-05, 3.2e-05)	2.8e-05 (2.4e-05, 3.3e-05)	2.8e-05 (2.4e-05, 3.3e-05)	2.9e-05 (2.5e-05, 3.4e-05)	2.9e-05 (2.5e-05, 3.4e-05)	2.9e-05 (2.5e-05, 3.5e-05)	3.1e-05 (2.6e-05, 3.6e-05)	3.1e-05 (2.6e-05, 3.6e-05)	2.8e-05 (2.4e-05, 3.3e-05)	2.5e-05 (2.2e-05, 2.9e-05)	2.4e-05 (2.1e-05, 2.7e-05)	2.5e-05 (2.2e-05, 2.9e-05)	3.4e-05 (2.9e-05, 4e-05)
S-VLDL-P, mmol/l	Male	3.2e-05 (2.7e-05, 3.8e-05)	3.2e-05 (2.7e-05, 3.9e-05)	3.3e-05 (2.8e-05, 3.9e-05)	3.3e-05 (2.8e-05, 3.9e-05)	3.4e-05 (2.9e-05, 4e-05)	3.6e-05 (3e-05, 4.2e-05)	3.7e-05 (3.1e-05, 4.3e-05)	3.8e-05 (3.2e-05, 4.4e-05)	3.7e-05 (3.1e-05, 4.5e-05)	3.1e-05 (2.6e-05, 3.9e-05)	2.8e-05 (2.3e-05, 3.4e-05)	2.8e-05 (2.3e-05, 3.4e-05)	2.9e-05 (2.4e-05, 3.5e-05)	3.8e-05 (3.2e-05, 4.4e-05)
XS-VLDL-P, mmol/l	All	4e-05 (3.7e-05, 4.4e-05)	3.9e-05 (3.6e-05, 4.3e-05)	3.9e-05 (3.6e-05, 4.3e-05)	3.9e-05 (3.6e-05, 4.3e-05)	3.9e-05 (3.6e-05, 4.3e-05)	4e-05 (3.7e-05, 4.4e-05)	4e-05 (3.7e-05, 4.4e-05)	4.2e-05 (3.8e-05, 4.5e-05)	4.2e-05 (3.9e-05, 4.6e-05)	4.2e-05 (3.8e-05, 4.6e-05)	4.1e-05 (3.7e-05, 4.5e-05)	4e-05 (3.6e-05, 4.4e-05)	4e-05 (3.6e-05, 4.4e-05)	4.5e-05 (4.1e-05, 4.9e-05)
XS-VLDL-P, mmol/l	Female	4.3e-05 (3.8e-05, 4.8e-05)	4.1e-05 (3.7e-05, 4.6e-05)	4.1e-05 (3.7e-05, 4.6e-05)	4.1e-05 (3.7e-05, 4.6e-05)	4.2e-05 (3.7e-05, 4.7e-05)	4.2e-05 (3.7e-05, 4.7e-05)	4.2e-05 (3.8e-05, 4.7e-05)	4.4e-05 (3.9e-05, 4.9e-05)	4.5e-05 (4e-05, 5e-05)	4.6e-05 (4e-05, 5.2e-05)	4.4e-05 (3.9e-05, 5e-05)	4.3e-05 (3.8e-05, 4.8e-05)	4.3e-05 (3.8e-05, 4.8e-05)	4.7e-05 (4.2e-05, 5.3e-05)
XS-VLDL-P, mmol/l	Male	3.8e-05 (3.3e-05, 4.4e-05)	3.7e-05 (3.2e-05, 4.3e-05)	3.7e-05 (3.2e-05, 4.3e-05)	3.7e-05 (3.2e-05, 4.3e-05)	3.8e-05 (3.3e-05, 4.3e-05)	3.8e-05 (3.4e-05, 4.4e-05)	3.9e-05 (3.4e-05, 4.4e-05)	4e-05 (3.5e-05, 4.5e-05)	4.1e-05 (3.6e-05, 4.6e-05)	3.9e-05 (3.4e-05, 4.6e-05)	3.8e-05 (3.3e-05, 4.4e-05)	3.7e-05 (3.2e-05, 4.3e-05)	3.7e-05 (3.2e-05, 4.3e-05)	4.3e-05 (3.8e-05, 4.8e-05)
IDL-P, mmol/l	All	0.00026 (0.00024, 0.00028)	0.00025 (0.00023, 0.00027)	0.00025 (0.00023, 0.00027)	0.00025 (0.00023, 0.00027)	0.00025 (0.00024, 0.00027)	0.00025 (0.00024, 0.00027)	0.00026 (0.00024, 0.00028)	0.00026 (0.00024, 0.00028)	0.00026 (0.00024, 0.00028)	0.00026 (0.00025, 0.00028)	0.00026 (0.00024, 0.00029)	0.00026 (0.00024, 0.00028)	0.00027 (0.00025, 0.00029)	0.00028 (0.00027, 3e-04)
IDL-P, mmol/l	Female	0.00026 (0.00024, 0.00029)	0.00025 (0.00023, 0.00028)	0.00025 (0.00023, 0.00028)	0.00025 (0.00023, 0.00027)	0.00025 (0.00023, 0.00028)	0.00025 (0.00023, 0.00027)	0.00025 (0.00023, 0.00028)	0.00026 (0.00024, 0.00028)	0.00026 (0.00024, 0.00028)	0.00027 (0.00025, 0.00029)	0.00027 (0.00025, 3e-04)	0.00027 (0.00024, 3e-04)	0.00027 (0.00025, 3e-04)	0.00028 (0.00026, 3e-04)
IDL-P, mmol/l	Male	0.00025 (0.00022, 0.00029)	0.00025 (0.00022, 0.00028)	0.00025 (0.00022, 0.00028)	0.00025 (0.00022, 0.00028)	0.00025 (0.00022, 0.00028)	0.00026 (0.00023, 0.00029)	0.00026 (0.00023, 0.00029)	0.00026 (0.00023, 0.00029)	0.00026 (0.00023, 3e-04)	0.00026 (0.00023, 0.00029)	0.00026 (0.00023, 0.00029)	0.00026 (0.00023, 0.00029)	0.00026 (0.00023, 0.00029)	0.00028 (0.00026, 0.00031)
L-LDL-P, mmol/l	All	0.00064 (0.00059, 7e-04)	0.00064 (0.00059, 0.00069)	0.00063 (0.00058, 0.00068)	0.00063 (0.00058, 0.00068)	0.00064 (0.00059, 0.00069)	0.00064 (0.00059, 0.00069)	0.00065 (6e-04, 7e-04)	0.00065 (6e-04, 0.00071)	0.00065 (6e-04, 0.00071)	0.00066 (0.00061, 0.00071)	0.00065 (6e-04, 0.00071)	0.00066 (0.00061, 0.00071)	0.00066 (0.00061, 0.00072)	0.00071 (0.00066, 0.00076)
L-LDL-P, mmol/l	Female	0.00063 (0.00058, 0.00068)	0.00061 (0.00056, 0.00067)	0.00061 (0.00056, 0.00066)	0.00061 (0.00056, 0.00067)	0.00062 (0.00057, 0.00067)	0.00062 (0.00057, 0.00067)	0.00062 (0.00057, 0.00067)	0.00062 (0.00057, 0.00067)	0.00062 (0.00057, 0.00067)	0.00063 (0.00058, 0.00068)	0.00063 (0.00058, 0.00068)	0.00063 (0.00058, 0.00069)	0.00063 (0.00058, 0.00069)	0.00068 (0.00063, 0.00074)
L-LDL-P, mmol/l	Male	0.00066 (0.00058, 0.00076)	0.00066 (0.00057, 0.00075)	0.00065 (0.00057, 0.00074)	0.00065 (0.00057, 0.00074)	0.00065 (0.00057, 0.00075)	0.00066 (0.00058, 0.00076)	0.00067 (0.00059, 0.00077)	0.00068 (6e-04, 0.00078)	0.00069 (6e-04, 0.00078)	0.00068 (6e-04, 0.00078)	0.00067 (0.00059, 0.00077)	0.00068 (6e-04, 0.00078)	0.00069 (6e-04, 0.00079)	0.00074 (0.00066, 0.00082)
M-LDL-P, mmol/l	All	0.00027 (0.00024, 0.00029)	0.00026 (0.00024, 0.00029)	0.00026 (0.00024, 0.00029)	0.00026 (0.00024, 0.00029)	0.00027 (0.00024, 0.00029)	0.00027 (0.00024, 0.00029)	0.00027 (0.00024, 0.00029)	0.00026 (0.00024, 0.00029)	0.00026 (0.00024, 0.00029)	0.00026 (0.00024, 0.00028)	0.00026 (0.00024, 0.00029)	0.00027 (0.00024, 0.00029)	0.00027 (0.00025, 3e-04)	3e-04 (0.00027, 0.00032)
M-LDL-P, mmol/l	Female	0.00025 (0.00022, 0.00027)	0.00024 (0.00022, 0.00026)	0.00024 (0.00022, 0.00026)	0.00024 (0.00022, 0.00026)	0.00024 (0.00022, 0.00026)	0.00024 (0.00022, 0.00026)	0.00024 (0.00022, 0.00026)	0.00023 (0.00021, 0.00026)	0.00023 (0.00021, 0.00026)	0.00023 (0.00021, 0.00025)	0.00024 (0.00022, 0.00026)	0.00024 (0.00022, 0.00026)	0.00025 (0.00023, 0.00027)	0.00027 (0.00025, 3e-04)
M-LDL-P, mmol/l	Male	0.00029 (0.00024, 0.00033)	0.00029 (0.00025, 0.00033)	0.00029 (0.00025, 0.00033)	0.00029 (0.00025, 0.00033)	0.00029 (0.00025, 0.00033)	0.00029 (0.00025, 0.00034)	0.00029 (0.00025, 0.00034)	0.00029 (0.00025, 0.00033)	0.00029 (0.00025, 0.00033)	0.00028 (0.00024, 0.00033)	0.00028 (0.00024, 0.00033)	0.00029 (0.00025, 0.00034)	0.00029 (0.00025, 0.00034)	0.00032 (0.00028, 0.00036)
S-LDL-P, mmol/l	All	0.00015 (0.00014, 0.00017)	0.00015 (0.00014, 0.00017)	0.00015 (0.00014, 0.00017)	0.00016 (0.00014, 0.00017)	0.00016 (0.00014, 0.00017)	0.00016 (0.00015, 0.00017)	0.00016 (0.00015, 0.00017)	0.00016 (0.00014, 0.00017)	0.00016 (0.00014, 0.00017)	0.00015 (0.00014, 0.00017)	0.00016 (0.00014, 0.00017)	0.00016 (0.00015, 0.00017)	0.00016 (0.00015, 0.00017)	0.00017 (0.00016, 0.00018)
S-LDL-P, mmol/l	Female	0.00015 (0.00014, 0.00016)	0.00014 (0.00013, 0.00015)	0.00014 (0.00013, 0.00015)	0.00015 (0.00014, 0.00016)	0.00015 (0.00014, 0.00016)	0.00014 (0.00014, 0.00016)	0.00014 (0.00013, 0.00016)	0.00014 (0.00013, 0.00015)	0.00014 (0.00013, 0.00015)	0.00014 (0.00013, 0.00015)	0.00014 (0.00013, 0.00016)	0.00015 (0.00014, 0.00016)	0.00015 (0.00014, 0.00016)	0.00016 (0.00015, 0.00017)
S-LDL-P, mmol/l	Male	0.00016 (0.00015, 0.00018)	0.00016 (0.00015, 0.00018)	0.00016 (0.00015, 0.00018)	0.00016 (0.00015, 0.00018)	0.00017 (0.00015, 0.00019)	0.00017 (0.00015, 0.00019)	0.00017 (0.00015, 0.00019)	0.00017 (0.00015, 0.00019)	0.00017 (0.00015, 0.00019)	0.00017 (0.00015, 0.00019)	0.00017 (0.00015, 0.00019)	0.00017 (0.00015, 0.00019)	0.00017 (0.00015, 0.00019)	0.00018 (0.00016, 2e-04)
XL-HDL-P, mmol/l	All	0.00021 (0.00018, 0.00024)	2e-04 (0.00018, 0.00023)	2e-04 (0.00017, 0.00023)	2e-04 (0.00017, 0.00022)	2e-04 (0.00017, 0.00023)	2e-04 (0.00017, 0.00023)	2e-04 (0.00018, 0.00023)	2e-04 (0.00018, 0.00023)	0.00021 (0.00018, 0.00024)	0.00022 (0.00019, 0.00025)	0.00022 (2e-04, 0.00026)	0.00022 (2e-04, 0.00025)	0.00022 (2e-04, 0.00025)	0.00021 (0.00018, 0.00023)
XL-HDL-P, mmol/l	Female	0.00024 (2e-04, 3e-04)	0.00024 (2e-04, 0.00029)	0.00024 (0.00019, 0.00029)	0.00023 (0.00019, 0.00028)	0.00024 (0.00019, 0.00029)	0.00024 (2e-04, 0.00029)	0.00024 (2e-04, 0.00029)	0.00025 (2e-04, 3e-04)	0.00026 (0.00021, 0.00031)	0.00027 (0.00023, 0.00033)	0.00028 (0.00023, 0.00033)	0.00027 (0.00023, 0.00033)	0.00027 (0.00023, 0.00032)	0.00024 (2e-04, 0.00028)
XL-HDL-P, mmol/l	Male	0.00018 (0.00016, 0.00021)	0.00017 (0.00015, 2e-04)	0.00017 (0.00015, 2e-04)	0.00017 (0.00015, 2e-04)	0.00017 (0.00015, 2e-04)	0.00017 (0.00015, 2e-04)	0.00017 (0.00015, 2e-04)	0.00017 (0.00015, 2e-04)	0.00018 (0.00015, 0.00021)	0.00019 (0.00016, 0.00022)	0.00019 (0.00016, 0.00022)	0.00019 (0.00016, 0.00022)	0.00019 (0.00017, 0.00022)	0.00018 (0.00015, 0.00021)
L-HDL-P, mmol/l	All	0.0015 (0.0013, 0.0018)	0.0014 (0.0012, 0.0017)	0.0014 (0.0011, 0.0017)	0.0013 (0.0011, 0.0017)	0.0013 (0.0011, 0.0017)	0.0013 (0.0011, 0.0017)	0.0014 (0.0011, 0.0017)	0.0014 (0.0012, 0.0017)	0.0015 (0.0013, 0.0018)	0.0017 (0.0014, 0.002)	0.0017 (0.0015, 0.002)	0.0017 (0.0015, 0.002)	0.0017 (0.0015, 0.002)	0.0015 (0.0012, 0.0018)
L-HDL-P, mmol/l	Female	0.0019 (0.0015, 0.0024)	0.0018 (0.0014, 0.0023)	0.0018 (0.0014, 0.0022)	0.0018 (0.0014, 0.0022)	0.0018 (0.0014, 0.0022)	0.0018 (0.0014, 0.0022)	0.0018 (0.0014, 0.0022)	0.0019 (0.0015, 0.0024)	0.002 (0.0016, 0.0025)	0.0021 (0.0017, 0.0026)	0.0022 (0.0018, 0.0027)	0.0022 (0.0018, 0.0027)	0.0022 (0.0018, 0.0027)	0.0019 (0.0015, 0.0023)
L-HDL-P, mmol/l	Male	0.0012 (0.00098, 0.0016)	0.0011 (0.00086, 0.0015)	0.0011 (0.00081, 0.0015)	0.0011 (0.00077, 0.0015)	0.0011 (0.00077, 0.0015)	0.001 (0.00075, 0.0015)	0.0011 (0.00079, 0.0015)	0.0011 (0.00087, 0.0015)	0.0012 (0.00095, 0.0015)	0.0013 (0.0011, 0.0017)	0.0014 (0.0012, 0.0017)	0.0014 (0.0012, 0.0017)	0.0014 (0.0012, 0.0018)	0.0012 (0.00095, 0.0016)
M-HDL-P, mmol/l	All	0.0045 (0.0042, 0.0048)	0.0044 (0.0041, 0.0047)	0.0043 (0.004, 0.0046)	0.0043 (0.004, 0.0046)	0.0043 (0.004, 0.0046)	0.0043 (0.004, 0.0046)	0.0043 (0.004, 0.0046)	0.0044 (0.0041, 0.0048)	0.0045 (0.0042, 0.0049)	0.0047 (0.0043, 0.0051)	0.0048 (0.0045, 0.0052)	0.0049 (0.0045, 0.0052)	0.0049 (0.0045, 0.0053)	0.0045 (0.0042, 0.0049)
M-HDL-P, mmol/l	Female	0.0049 (0.0045, 0.0055)	0.0048 (0.0043, 0.0053)	0.0047 (0.0042, 0.0053)	0.0047 (0.0042, 0.0052)	0.0047 (0.0042, 0.0053)	0.0047 (0.0042, 0.0052)	0.0047 (0.0042, 0.0053)	0.0049 (0.0043, 0.0055)	0.005 (0.0044, 0.0056)	0.0052 (0.0046, 0.0059)	0.0054 (0.0048, 0.0061)	0.0054 (0.0048, 0.0061)	0.0054 (0.0049, 0.0061)	0.0051 (0.0045, 0.0058)
M-HDL-P, mmol/l	Male	0.0041 (0.0038, 0.0045)	0.0041 (0.0037, 0.0044)	0.0039 (0.0036, 0.0043)	0.0039 (0.0036, 0.0043)	0.0039 (0.0036, 0.0043)	0.0039 (0.0036, 0.0043)	0.004 (0.0037, 0.0043)	0.004 (0.0037, 0.0044)	0.0041 (0.0038, 0.0045)	0.0043 (0.0039, 0.0047)	0.0044 (0.004, 0.0048)	0.0044 (0.0041, 0.0048)	0.0045 (0.0041, 0.0049)	0.0041 (0.0038, 0.0045)
S-HDL-P, mmol/l	All	0.011 (0.011, 0.011)	0.011 (0.011, 0.011)	0.011 (0.01, 0.011)	0.011 (0.01, 0.011)	0.011 (0.01, 0.011)	0.011 (0.01, 0.011)	0.011 (0.01, 0.011)	0.011 (0.011, 0.011)	0.011 (0.011, 0.011)	0.011 (0.011, 0.011)	0.011 (0.011, 0.012)	0.011 (0.011, 0.012)	0.012 (0.011, 0.012)	0.011 (0.011, 0.012)
S-HDL-P, mmol/l	Female	0.011 (0.01, 0.011)	0.011 (0.01, 0.011)	0.011 (0.01, 0.011)	0.011 (0.01, 0.011)	0.011 (0.01, 0.011)	0.011 (0.01, 0.011)	0.011 (0.01, 0.011)	0.011 (0.01, 0.011)	0.011 (0.01, 0.011)	0.011 (0.01, 0.012)	0.011 (0.011, 0.012)	0.011 (0.011, 0.012)	0.011 (0.011, 0.012)	0.012 (0.011, 0.012)
S-HDL-P, mmol/l	Male	0.011 (0.011, 0.012)	0.011 (0.011, 0.012)	0.011 (0.01, 0.011)	0.011 (0.01, 0.011)	0.011 (0.01, 0.012)	0.011 (0.01, 0.012)	0.011 (0.01, 0.012)	0.011 (0.011, 0.012)	0.011 (0.011, 0.012)	0.011 (0.011, 0.012)	0.011 (0.011, 0.012)	0.012 (0.011, 0.012)	0.012 (0.011, 0.012)	0.011 (0.011, 0.012)
VLDL-CE, mmol/l	All	0.27 (0.24, 0.31)	0.26 (0.23, 0.3)	0.26 (0.23, 0.3)	0.27 (0.24, 0.3)	0.27 (0.24, 0.31)	0.28 (0.25, 0.32)	0.28 (0.25, 0.32)	0.29 (0.26, 0.33)	0.3 (0.26, 0.34)	0.28 (0.24, 0.32)	0.27 (0.23, 0.3)	0.26 (0.23, 0.3)	0.27 (0.24, 0.31)	0.33 (0.29, 0.36)
VLDL-CE, mmol/l	Female	0.26 (0.23, 0.31)	0.25 (0.22, 0.29)	0.25 (0.22, 0.29)	0.25 (0.22, 0.3)	0.26 (0.22, 0.3)	0.26 (0.22, 0.3)	0.26 (0.22, 0.31)	0.27 (0.22, 0.31)	0.27 (0.23, 0.32)	0.27 (0.23, 0.31)	0.26 (0.22, 0.3)	0.25 (0.22, 0.29)	0.25 (0.22, 0.29)	0.31 (0.27, 0.36)
VLDL-CE, mmol/l	Male	0.28 (0.23, 0.35)	0.28 (0.22, 0.34)	0.28 (0.23, 0.34)	0.28 (0.23, 0.34)	0.29 (0.23, 0.35)	0.3 (0.24, 0.36)	0.31 (0.25, 0.37)	0.31 (0.26, 0.38)	0.32 (0.26, 0.39)	0.29 (0.23, 0.36)	0.28 (0.22, 0.34)	0.27 (0.22, 0.34)	0.28 (0.23, 0.34)	0.34 (0.29, 0.4)
LDL-CE, mmol/l	All	1.3 (1.2, 1.4)	1.3 (1.1, 1.4)	1.2 (1.1, 1.3)	1.2 (1.1, 1.4)	1.3 (1.1, 1.4)	1.2 (1.1, 1.4)	1.3 (1.1, 1.4)	1.3 (1.1, 1.4)	1.3 (1.1, 1.4)	1.3 (1.2, 1.4)	1.3 (1.2, 1.4)	1.3 (1.2, 1.4)	1.3 (1.2, 1.4)	1.4 (1.3, 1.5)
LDL-CE, mmol/l	Female	1.2 (1.1, 1.3)	1.2 (1.1, 1.3)	1.2 (1.1, 1.3)	1.2 (1.1, 1.3)	1.2 (1.1, 1.3)	1.2 (1.1, 1.3)	1.2 (1.1, 1.3)	1.2 (1.1, 1.3)	1.2 (1.1, 1.3)	1.2 (1.1, 1.3)	1.2 (1.1, 1.3)	1.2 (1.1, 1.3)	1.3 (1.2, 1.3)	1.3 (1.2, 1.4)
LDL-CE, mmol/l	Male	1.3 (1.1, 1.5)	1.3 (1.1, 1.5)	1.3 (1.1, 1.5)	1.3 (1.1, 1.5)	1.3 (1.1, 1.5)	1.3 (1.1, 1.5)	1.3 (1.2, 1.5)	1.3 (1.2, 1.5)	1.3 (1.2, 1.5)	1.3 (1.2, 1.5)	1.3 (1.2, 1.5)	1.4 (1.2, 1.6)	1.4 (1.2, 1.6)	1.4 (1.3, 1.6)
HDL-CE, mmol/l	All	1.2 (1.1, 1.3)	1.2 (1.1, 1.3)	1.2 (1.1, 1.3)	1.2 (1.1, 1.2)	1.2 (1.1, 1.3)	1.2 (1.1, 1.2)	1.2 (1.1, 1.3)	1.2 (1.1, 1.3)	1.2 (1.1, 1.3)	1.3 (1.2, 1.4)	1.3 (1.2, 1.4)	1.3 (1.2, 1.4)	1.3 (1.3, 1.4)	1.2 (1.1, 1.3)
HDL-CE, mmol/l	Female	1.3 (1.2, 1.5)	1.3 (1.2, 1.4)	1.3 (1.1, 1.4)	1.3 (1.1, 1.4)	1.3 (1.1, 1.4)	1.3 (1.1, 1.4)	1.3 (1.1, 1.4)	1.3 (1.2, 1.5)	1.3 (1.2, 1.5)	1.4 (1.2, 1.6)	1.5 (1.3, 1.6)	1.5 (1.3, 1.6)	1.5 (1.3, 1.6)	1.4 (1.2, 1.5)
HDL-CE, mmol/l	Male	1.1 (1.1, 1.2)	1.1 (1, 1.2)	1.1 (1, 1.2)	1.1 (0.99, 1.2)	1.1 (0.99, 1.2)	1.1 (0.99, 1.2)	1.1 (1, 1.2)	1.1 (1, 1.2)	1.1 (1, 1.2)	1.2 (1.1, 1.3)	1.2 (1.1, 1.3)	1.2 (1.1, 1.4)	1.3 (1.1, 1.4)	1.2 (1, 1.3)
VLDL-FC, mmol/l	All	0.18 (0.16, 0.21)	0.18 (0.15, 0.2)	0.18 (0.16, 0.21)	0.19 (0.16, 0.21)	0.19 (0.16, 0.22)	0.19 (0.17, 0.22)	0.2 (0.17, 0.23)	0.2 (0.17, 0.23)	0.2 (0.17, 0.23)	0.18 (0.15, 0.21)	0.16 (0.14, 0.19)	0.16 (0.14, 0.18)	0.17 (0.15, 0.19)	0.21 (0.19, 0.24)
VLDL-FC, mmol/l	Female	0.17 (0.14, 0.2)	0.16 (0.13, 0.19)	0.16 (0.14, 0.19)	0.17 (0.14, 0.2)	0.17 (0.14, 0.2)	0.17 (0.14, 0.2)	0.17 (0.14, 0.21)	0.18 (0.15, 0.21)	0.18 (0.15, 0.21)	0.16 (0.14, 0.19)	0.15 (0.13, 0.17)	0.15 (0.13, 0.17)	0.15 (0.13, 0.17)	0.19 (0.17, 0.23)
VLDL-FC, mmol/l	Male	0.19 (0.16, 0.24)	0.2 (0.16, 0.24)	0.2 (0.16, 0.24)	0.2 (0.17, 0.25)	0.21 (0.17, 0.26)	0.22 (0.18, 0.27)	0.23 (0.19, 0.28)	0.23 (0.18, 0.28)	0.22 (0.18, 0.28)	0.19 (0.15, 0.24)	0.17 (0.14, 0.22)	0.17 (0.14, 0.22)	0.18 (0.15, 0.22)	0.23 (0.19, 0.27)
LDL-FC, mmol/l	All	0.48 (0.44, 0.51)	0.47 (0.44, 0.51)	0.47 (0.43, 0.5)	0.47 (0.43, 0.5)	0.47 (0.44, 0.51)	0.47 (0.43, 0.51)	0.47 (0.44, 0.51)	0.47 (0.43, 0.51)	0.47 (0.43, 0.51)	0.48 (0.44, 0.51)	0.49 (0.46, 0.53)	0.5 (0.46, 0.54)	0.51 (0.47, 0.55)	0.52 (0.48, 0.56)
LDL-FC, mmol/l	Female	0.46 (0.43, 0.49)	0.45 (0.42, 0.48)	0.45 (0.42, 0.48)	0.45 (0.42, 0.48)	0.45 (0.43, 0.48)	0.45 (0.42, 0.48)	0.45 (0.42, 0.48)	0.44 (0.41, 0.47)	0.44 (0.41, 0.47)	0.45 (0.43, 0.48)	0.47 (0.45, 0.5)	0.48 (0.45, 0.52)	0.49 (0.45, 0.52)	0.49 (0.46, 0.52)
LDL-FC, mmol/l	Male	0.49 (0.43, 0.56)	0.49 (0.43, 0.56)	0.49 (0.43, 0.55)	0.49 (0.43, 0.55)	0.49 (0.42, 0.56)	0.49 (0.43, 0.56)	0.49 (0.43, 0.57)	0.49 (0.43, 0.56)	0.5 (0.43, 0.56)	0.5 (0.44, 0.57)	0.51 (0.45, 0.58)	0.52 (0.46, 0.59)	0.53 (0.47, 0.6)	0.54 (0.48, 0.61)
HDL-FC, mmol/l	All	0.33 (0.31, 0.35)	0.32 (0.3, 0.35)	0.31 (0.29, 0.34)	0.31 (0.29, 0.34)	0.31 (0.29, 0.34)	0.31 (0.29, 0.34)	0.32 (0.29, 0.34)	0.32 (0.3, 0.35)	0.33 (0.3, 0.36)	0.34 (0.32, 0.37)	0.35 (0.32, 0.38)	0.35 (0.33, 0.38)	0.36 (0.33, 0.39)	0.33 (0.31, 0.36)
HDL-FC, mmol/l	Female	0.36 (0.33, 0.41)	0.35 (0.31, 0.39)	0.35 (0.31, 0.39)	0.35 (0.31, 0.39)	0.35 (0.31, 0.39)	0.35 (0.31, 0.39)	0.35 (0.31, 0.39)	0.36 (0.32, 0.41)	0.37 (0.32, 0.42)	0.39 (0.34, 0.44)	0.4 (0.35, 0.45)	0.4 (0.35, 0.45)	0.4 (0.36, 0.45)	0.37 (0.33, 0.42)
HDL-FC, mmol/l	Male	0.3 (0.28, 0.33)	0.29 (0.27, 0.32)	0.29 (0.26, 0.31)	0.29 (0.26, 0.31)	0.29 (0.26, 0.31)	0.29 (0.26, 0.31)	0.29 (0.27, 0.31)	0.29 (0.27, 0.32)	0.3 (0.27, 0.33)	0.31 (0.28, 0.34)	0.32 (0.29, 0.35)	0.32 (0.29, 0.35)	0.32 (0.3, 0.35)	0.3 (0.28, 0.33)
VLDL-TG, mmol/l	All	0.63 (0.54, 0.73)	0.65 (0.56, 0.75)	0.69 (0.6, 0.8)	0.72 (0.63, 0.83)	0.73 (0.63, 0.84)	0.75 (0.64, 0.87)	0.78 (0.66, 0.91)	0.78 (0.66, 0.92)	0.75 (0.64, 0.88)	0.55 (0.47, 0.64)	0.46 (0.41, 0.52)	0.46 (0.4, 0.52)	0.5 (0.44, 0.56)	0.65 (0.57, 0.75)
VLDL-TG, mmol/l	Female	0.52 (0.42, 0.64)	0.53 (0.44, 0.64)	0.58 (0.49, 0.7)	0.61 (0.5, 0.74)	0.6 (0.5, 0.73)	0.61 (0.5, 0.75)	0.62 (0.51, 0.76)	0.65 (0.51, 0.82)	0.64 (0.52, 0.79)	0.48 (0.41, 0.57)	0.39 (0.35, 0.44)	0.39 (0.34, 0.44)	0.42 (0.37, 0.48)	0.57 (0.46, 0.69)
VLDL-TG, mmol/l	Male	0.74 (0.6, 0.9)	0.77 (0.64, 0.92)	0.81 (0.67, 0.97)	0.84 (0.7, 1)	0.86 (0.71, 1)	0.9 (0.73, 1.1)	0.95 (0.77, 1.2)	0.91 (0.73, 1.1)	0.87 (0.7, 1.1)	0.62 (0.49, 0.78)	0.53 (0.44, 0.64)	0.53 (0.44, 0.64)	0.57 (0.47, 0.69)	0.74 (0.61, 0.89)
LDL-TG, mmol/l	All	0.13 (0.12, 0.14)	0.13 (0.12, 0.14)	0.13 (0.12, 0.14)	0.13 (0.12, 0.14)	0.13 (0.12, 0.14)	0.13 (0.12, 0.14)	0.13 (0.12, 0.14)	0.13 (0.12, 0.15)	0.14 (0.13, 0.15)	0.13 (0.12, 0.15)	0.13 (0.12, 0.14)	0.13 (0.12, 0.14)	0.13 (0.12, 0.14)	0.15 (0.14, 0.16)
LDL-TG, mmol/l	Female	0.14 (0.12, 0.16)	0.13 (0.12, 0.15)	0.13 (0.12, 0.15)	0.13 (0.12, 0.15)	0.14 (0.12, 0.15)	0.14 (0.12, 0.15)	0.14 (0.12, 0.15)	0.14 (0.13, 0.16)	0.14 (0.13, 0.16)	0.14 (0.13, 0.16)	0.14 (0.12, 0.16)	0.14 (0.12, 0.16)	0.14 (0.12, 0.15)	0.16 (0.14, 0.18)
LDL-TG, mmol/l	Male	0.12 (0.11, 0.14)	0.12 (0.11, 0.14)	0.12 (0.11, 0.13)	0.12 (0.11, 0.14)	0.12 (0.11, 0.14)	0.12 (0.11, 0.14)	0.13 (0.11, 0.14)	0.13 (0.12, 0.14)	0.13 (0.12, 0.14)	0.13 (0.11, 0.14)	0.12 (0.11, 0.14)	0.12 (0.11, 0.14)	0.12 (0.11, 0.14)	0.14 (0.13, 0.15)
HDL-TG, mmol/l	All	0.1 (0.093, 0.12)	0.1 (0.093, 0.11)	0.1 (0.094, 0.12)	0.11 (0.096, 0.12)	0.11 (0.097, 0.12)	0.11 (0.1, 0.12)	0.11 (0.1, 0.13)	0.12 (0.11, 0.13)	0.12 (0.11, 0.13)	0.11 (0.095, 0.12)	0.095 (0.084, 0.11)	0.089 (0.078, 0.1)	0.089 (0.079, 0.1)	0.11 (0.094, 0.12)
HDL-TG, mmol/l	Female	0.12 (0.1, 0.14)	0.11 (0.097, 0.13)	0.12 (0.099, 0.14)	0.12 (0.1, 0.14)	0.12 (0.1, 0.14)	0.12 (0.1, 0.14)	0.12 (0.1, 0.14)	0.13 (0.11, 0.15)	0.13 (0.11, 0.16)	0.12 (0.1, 0.15)	0.11 (0.095, 0.14)	0.1 (0.087, 0.13)	0.11 (0.089, 0.13)	0.12 (0.1, 0.15)
HDL-TG, mmol/l	Male	0.093 (0.081, 0.11)	0.095 (0.084, 0.11)	0.095 (0.084, 0.11)	0.097 (0.086, 0.11)	0.099 (0.088, 0.11)	0.1 (0.091, 0.12)	0.11 (0.095, 0.12)	0.11 (0.097, 0.12)	0.11 (0.098, 0.12)	0.094 (0.082, 0.11)	0.082 (0.072, 0.094)	0.077 (0.067, 0.089)	0.077 (0.067, 0.089)	0.094 (0.081, 0.11)
VLDL-PL, mmol/l	All	0.3 (0.26, 0.34)	0.29 (0.25, 0.34)	0.3 (0.26, 0.34)	0.31 (0.27, 0.35)	0.31 (0.27, 0.36)	0.32 (0.28, 0.37)	0.33 (0.29, 0.38)	0.34 (0.29, 0.39)	0.34 (0.29, 0.39)	0.29 (0.25, 0.33)	0.26 (0.23, 0.3)	0.26 (0.22, 0.3)	0.27 (0.23, 0.31)	0.34 (0.31, 0.39)
VLDL-PL, mmol/l	Female	0.27 (0.23, 0.33)	0.26 (0.22, 0.32)	0.27 (0.23, 0.32)	0.28 (0.23, 0.33)	0.28 (0.23, 0.34)	0.28 (0.24, 0.34)	0.29 (0.24, 0.35)	0.3 (0.24, 0.36)	0.3 (0.25, 0.36)	0.27 (0.23, 0.32)	0.24 (0.21, 0.29)	0.24 (0.21, 0.28)	0.25 (0.21, 0.28)	0.32 (0.27, 0.38)
VLDL-PL, mmol/l	Male	0.32 (0.26, 0.39)	0.32 (0.26, 0.39)	0.33 (0.27, 0.4)	0.33 (0.27, 0.41)	0.34 (0.28, 0.42)	0.36 (0.29, 0.44)	0.38 (0.31, 0.46)	0.37 (0.3, 0.46)	0.37 (0.3, 0.46)	0.3 (0.24, 0.39)	0.28 (0.22, 0.35)	0.27 (0.22, 0.34)	0.28 (0.23, 0.35)	0.37 (0.31, 0.43)
LDL-PL, mmol/l	All	0.6 (0.56, 0.65)	0.6 (0.56, 0.64)	0.59 (0.55, 0.64)	0.59 (0.55, 0.64)	0.6 (0.55, 0.64)	0.6 (0.55, 0.64)	0.6 (0.55, 0.64)	0.6 (0.55, 0.64)	0.6 (0.55, 0.64)	0.6 (0.56, 0.65)	0.61 (0.57, 0.66)	0.62 (0.58, 0.67)	0.63 (0.59, 0.68)	0.66 (0.62, 0.7)
LDL-PL, mmol/l	Female	0.58 (0.55, 0.62)	0.57 (0.53, 0.61)	0.57 (0.53, 0.6)	0.57 (0.53, 0.6)	0.57 (0.54, 0.61)	0.56 (0.53, 0.6)	0.56 (0.53, 0.6)	0.56 (0.53, 0.6)	0.56 (0.52, 0.6)	0.57 (0.54, 0.61)	0.59 (0.55, 0.63)	0.6 (0.56, 0.64)	0.6 (0.57, 0.65)	0.63 (0.59, 0.67)
LDL-PL, mmol/l	Male	0.62 (0.55, 0.71)	0.62 (0.55, 0.71)	0.62 (0.55, 0.7)	0.62 (0.54, 0.7)	0.62 (0.54, 0.7)	0.62 (0.55, 0.71)	0.63 (0.55, 0.71)	0.63 (0.56, 0.71)	0.63 (0.56, 0.71)	0.63 (0.56, 0.71)	0.64 (0.56, 0.72)	0.65 (0.57, 0.73)	0.66 (0.58, 0.74)	0.69 (0.62, 0.76)
HDL-PL, mmol/l	All	1.7 (1.6, 1.8)	1.7 (1.6, 1.8)	1.6 (1.5, 1.7)	1.6 (1.5, 1.7)	1.6 (1.5, 1.7)	1.6 (1.5, 1.7)	1.6 (1.5, 1.8)	1.7 (1.6, 1.8)	1.7 (1.6, 1.8)	1.8 (1.6, 1.9)	1.8 (1.7, 1.9)	1.8 (1.7, 1.9)	1.8 (1.7, 2)	1.7 (1.6, 1.8)
HDL-PL, mmol/l	Female	1.9 (1.7, 2.1)	1.8 (1.6, 2)	1.8 (1.6, 2)	1.8 (1.6, 2)	1.8 (1.6, 2)	1.8 (1.6, 2)	1.8 (1.6, 2)	1.9 (1.7, 2.1)	1.9 (1.7, 2.1)	2 (1.8, 2.2)	2 (1.8, 2.3)	2 (1.8, 2.3)	2 (1.8, 2.3)	1.9 (1.7, 2.1)
HDL-PL, mmol/l	Male	1.6 (1.4, 1.7)	1.5 (1.4, 1.6)	1.5 (1.4, 1.6)	1.5 (1.4, 1.6)	1.5 (1.4, 1.6)	1.5 (1.4, 1.6)	1.5 (1.4, 1.6)	1.5 (1.4, 1.6)	1.6 (1.4, 1.7)	1.6 (1.5, 1.7)	1.6 (1.5, 1.8)	1.6 (1.5, 1.8)	1.6 (1.5, 1.8)	1.5 (1.4, 1.7)
Total-FA, mmol/l	All	11 (10, 12)	11 (10, 12)	11 (10, 12)	11 (10, 12)	11 (10, 12)	11 (11, 12)	11 (11, 12)	12 (11, 12)	12 (11, 12)	11 (11, 12)	11 (11, 12)	11 (11, 12)	11 (11, 12)	12 (11, 13)
Total-FA, mmol/l	Female	11 (10, 12)	11 (10, 12)	11 (10, 12)	11 (10, 12)	11 (10, 12)	11 (10, 12)	11 (10, 12)	12 (11, 13)	12 (11, 13)	12 (11, 13)	12 (11, 13)	12 (11, 13)	12 (11, 13)	12 (11, 14)
Total-FA, mmol/l	Male	11 (10, 12)	11 (10, 12)	11 (10, 12)	11 (10, 12)	11 (10, 12)	11 (10, 12)	12 (11, 13)	12 (11, 13)	12 (11, 13)	11 (10, 12)	11 (10, 12)	11 (10, 12)	11 (10, 12)	12 (11, 13)
Unsaturation, degree	All	1.3 (1.3, 1.3)	1.3 (1.3, 1.3)	1.3 (1.3, 1.3)	1.3 (1.3, 1.3)	1.3 (1.3, 1.3)	1.3 (1.3, 1.3)	1.3 (1.3, 1.3)	1.3 (1.3, 1.3)	1.3 (1.3, 1.3)	1.3 (1.3, 1.3)	1.3 (1.3, 1.3)	1.3 (1.3, 1.3)	1.3 (1.3, 1.3)	1.3 (1.3, 1.3)
Unsaturation, degree	Female	1.3 (1.3, 1.3)	1.3 (1.3, 1.3)	1.3 (1.3, 1.3)	1.3 (1.3, 1.3)	1.3 (1.3, 1.3)	1.3 (1.3, 1.3)	1.3 (1.3, 1.3)	1.3 (1.3, 1.3)	1.3 (1.3, 1.3)	1.3 (1.3, 1.3)	1.3 (1.3, 1.3)	1.3 (1.3, 1.3)	1.3 (1.3, 1.3)	1.3 (1.3, 1.3)
Unsaturation, degree	Male	1.3 (1.3, 1.3)	1.3 (1.3, 1.4)	1.3 (1.3, 1.3)	1.3 (1.3, 1.3)	1.3 (1.3, 1.3)	1.3 (1.3, 1.3)	1.3 (1.3, 1.3)	1.3 (1.3, 1.3)	1.3 (1.3, 1.3)	1.3 (1.3, 1.4)	1.3 (1.3, 1.4)	1.3 (1.3, 1.4)	1.3 (1.3, 1.4)	1.3 (1.3, 1.3)
Omega-3, mmol/l	All	0.41 (0.37, 0.45)	0.4 (0.36, 0.44)	0.4 (0.36, 0.45)	0.41 (0.37, 0.46)	0.42 (0.38, 0.47)	0.44 (0.4, 0.48)	0.45 (0.41, 0.5)	0.47 (0.42, 0.52)	0.47 (0.42, 0.52)	0.44 (0.4, 0.49)	0.43 (0.38, 0.47)	0.42 (0.37, 0.47)	0.43 (0.38, 0.48)	0.45 (0.4, 0.5)
Omega-3, mmol/l	Female	0.38 (0.33, 0.44)	0.37 (0.32, 0.42)	0.38 (0.32, 0.43)	0.38 (0.33, 0.44)	0.39 (0.34, 0.44)	0.4 (0.35, 0.46)	0.41 (0.36, 0.47)	0.43 (0.37, 0.5)	0.43 (0.37, 0.5)	0.42 (0.36, 0.49)	0.41 (0.35, 0.48)	0.4 (0.34, 0.47)	0.41 (0.36, 0.48)	0.44 (0.38, 0.51)
Omega-3, mmol/l	Male	0.43 (0.37, 0.5)	0.43 (0.37, 0.5)	0.43 (0.37, 0.5)	0.44 (0.38, 0.52)	0.45 (0.39, 0.52)	0.47 (0.41, 0.54)	0.49 (0.43, 0.57)	0.5 (0.44, 0.58)	0.51 (0.44, 0.58)	0.46 (0.4, 0.54)	0.44 (0.38, 0.51)	0.43 (0.37, 0.51)	0.44 (0.37, 0.52)	0.46 (0.39, 0.54)
Omega-6, mmol/l	All	4.3 (4.1, 4.5)	4.3 (4.1, 4.5)	4.3 (4.1, 4.5)	4.3 (4.1, 4.5)	4.3 (4.1, 4.5)	4.3 (4.1, 4.6)	4.4 (4.2, 4.6)	4.4 (4.2, 4.6)	4.4 (4.2, 4.7)	4.4 (4.2, 4.7)	4.4 (4.2, 4.7)	4.5 (4.2, 4.7)	4.5 (4.3, 4.7)	4.6 (4.4, 4.8)
Omega-6, mmol/l	Female	4.4 (4.2, 4.6)	4.3 (4.1, 4.5)	4.3 (4.1, 4.6)	4.3 (4.1, 4.6)	4.4 (4.1, 4.6)	4.4 (4.1, 4.6)	4.4 (4.2, 4.6)	4.4 (4.2, 4.7)	4.5 (4.2, 4.8)	4.5 (4.2, 4.8)	4.6 (4.3, 4.9)	4.6 (4.3, 4.9)	4.6 (4.3, 4.9)	4.7 (4.4, 5.1)
Omega-6, mmol/l	Male	4.3 (4, 4.6)	4.3 (4, 4.6)	4.3 (4, 4.6)	4.3 (4, 4.6)	4.3 (4, 4.6)	4.3 (4, 4.7)	4.4 (4.1, 4.7)	4.4 (4.1, 4.7)	4.4 (4.1, 4.8)	4.3 (4, 4.7)	4.3 (4, 4.6)	4.4 (4.1, 4.7)	4.4 (4.1, 4.8)	4.5 (4.3, 4.8)
PUFA, mmol/l	All	4.8 (4.5, 5)	4.7 (4.5, 4.9)	4.7 (4.5, 4.9)	4.7 (4.5, 4.9)	4.8 (4.5, 5)	4.8 (4.6, 5)	4.9 (4.6, 5.1)	4.9 (4.7, 5.1)	4.9 (4.7, 5.2)	4.9 (4.6, 5.1)	4.9 (4.6, 5.1)	4.9 (4.6, 5.1)	5 (4.7, 5.2)	5.1 (4.8, 5.3)
PUFA, mmol/l	Female	4.8 (4.5, 5.1)	4.7 (4.4, 5)	4.7 (4.5, 5)	4.7 (4.5, 5)	4.8 (4.5, 5.1)	4.8 (4.5, 5.1)	4.8 (4.5, 5.1)	4.9 (4.6, 5.2)	4.9 (4.6, 5.2)	5 (4.6, 5.3)	5 (4.6, 5.3)	5 (4.6, 5.4)	5 (4.7, 5.4)	5.2 (4.8, 5.6)
PUFA, mmol/l	Male	4.7 (4.4, 5.1)	4.7 (4.4, 5.1)	4.7 (4.4, 5)	4.7 (4.4, 5.1)	4.8 (4.4, 5.1)	4.8 (4.5, 5.2)	4.9 (4.6, 5.3)	4.9 (4.6, 5.3)	4.9 (4.6, 5.3)	4.8 (4.5, 5.2)	4.8 (4.5, 5.1)	4.8 (4.5, 5.2)	4.9 (4.6, 5.3)	5 (4.7, 5.3)
MUFA, mmol/l	All	2.6 (2.4, 2.8)	2.6 (2.4, 2.8)	2.6 (2.4, 2.8)	2.6 (2.4, 2.8)	2.7 (2.5, 2.9)	2.7 (2.5, 2.9)	2.8 (2.6, 3)	2.8 (2.6, 3.1)	2.9 (2.6, 3.1)	2.7 (2.5, 2.9)	2.6 (2.4, 2.8)	2.6 (2.4, 2.8)	2.6 (2.5, 2.8)	2.9 (2.7, 3.1)
MUFA, mmol/l	Female	2.6 (2.3, 2.9)	2.5 (2.3, 2.8)	2.6 (2.3, 2.8)	2.6 (2.3, 2.9)	2.6 (2.4, 2.9)	2.6 (2.4, 2.9)	2.7 (2.4, 2.9)	2.8 (2.5, 3.1)	2.8 (2.5, 3.1)	2.8 (2.5, 3.1)	2.7 (2.4, 2.9)	2.7 (2.5, 2.9)	2.7 (2.5, 3)	2.9 (2.6, 3.3)
MUFA, mmol/l	Male	2.6 (2.4, 2.9)	2.6 (2.3, 2.9)	2.6 (2.3, 2.9)	2.7 (2.4, 3)	2.7 (2.4, 3)	2.8 (2.5, 3.1)	2.9 (2.6, 3.2)	2.9 (2.6, 3.3)	2.9 (2.6, 3.3)	2.7 (2.4, 3)	2.5 (2.3, 2.8)	2.5 (2.3, 2.8)	2.6 (2.3, 2.9)	2.9 (2.7, 3.1)
SFA, mmol/l	All	3.7 (3.5, 3.9)	3.6 (3.4, 3.8)	3.6 (3.3, 3.8)	3.6 (3.3, 3.8)	3.6 (3.3, 3.8)	3.6 (3.4, 3.9)	3.7 (3.5, 3.9)	3.8 (3.6, 4.1)	3.9 (3.7, 4.2)	3.8 (3.6, 4.1)	3.8 (3.6, 4.1)	3.8 (3.6, 4.1)	3.9 (3.7, 4.1)	4.1 (3.9, 4.3)
SFA, mmol/l	Female	3.8 (3.5, 4.2)	3.7 (3.3, 4)	3.7 (3.3, 4)	3.7 (3.3, 4)	3.7 (3.3, 4)	3.7 (3.3, 4)	3.7 (3.4, 4.1)	3.9 (3.5, 4.4)	4 (3.6, 4.4)	4 (3.6, 4.4)	4 (3.7, 4.4)	4 (3.7, 4.4)	4 (3.7, 4.4)	4.2 (3.8, 4.7)
SFA, mmol/l	Male	3.6 (3.3, 3.9)	3.5 (3.2, 3.8)	3.5 (3.2, 3.8)	3.5 (3.2, 3.8)	3.5 (3.2, 3.8)	3.6 (3.2, 3.9)	3.7 (3.4, 4)	3.8 (3.4, 4.1)	3.8 (3.5, 4.2)	3.7 (3.4, 4)	3.7 (3.4, 4)	3.7 (3.4, 4)	3.7 (3.5, 4.1)	4 (3.7, 4.2)
LA, mmol/l	All	3.6 (3.4, 3.8)	3.6 (3.4, 3.8)	3.6 (3.4, 3.8)	3.6 (3.4, 3.8)	3.6 (3.4, 3.8)	3.6 (3.4, 3.9)	3.7 (3.5, 3.9)	3.7 (3.5, 3.9)	3.7 (3.5, 3.9)	3.7 (3.4, 3.9)	3.6 (3.4, 3.8)	3.6 (3.4, 3.8)	3.7 (3.5, 3.9)	3.7 (3.5, 3.9)
LA, mmol/l	Female	3.7 (3.5, 3.9)	3.6 (3.4, 3.8)	3.7 (3.4, 3.9)	3.7 (3.5, 3.9)	3.7 (3.5, 3.9)	3.7 (3.5, 3.9)	3.7 (3.5, 3.9)	3.7 (3.5, 4)	3.7 (3.5, 4)	3.8 (3.5, 4.1)	3.8 (3.5, 4)	3.8 (3.5, 4)	3.8 (3.5, 4.1)	3.8 (3.6, 4.1)
LA, mmol/l	Male	3.5 (3.2, 3.9)	3.5 (3.2, 3.9)	3.5 (3.2, 3.8)	3.5 (3.2, 3.9)	3.6 (3.3, 3.9)	3.6 (3.3, 4)	3.7 (3.3, 4)	3.7 (3.3, 4)	3.7 (3.3, 4)	3.6 (3.2, 3.9)	3.5 (3.2, 3.8)	3.5 (3.2, 3.8)	3.6 (3.3, 3.9)	3.6 (3.3, 3.9)
DHA, mmol/l	All	0.25 (0.24, 0.27)	0.25 (0.24, 0.27)	0.25 (0.24, 0.27)	0.26 (0.24, 0.28)	0.26 (0.24, 0.28)	0.26 (0.24, 0.27)	0.26 (0.24, 0.28)	0.26 (0.24, 0.28)	0.26 (0.24, 0.28)	0.26 (0.24, 0.28)	0.26 (0.24, 0.28)	0.26 (0.24, 0.28)	0.27 (0.25, 0.29)	0.28 (0.27, 0.3)
DHA, mmol/l	Female	0.25 (0.23, 0.27)	0.25 (0.23, 0.27)	0.25 (0.23, 0.27)	0.26 (0.24, 0.28)	0.25 (0.23, 0.28)	0.25 (0.23, 0.27)	0.26 (0.23, 0.28)	0.26 (0.23, 0.28)	0.25 (0.23, 0.28)	0.26 (0.24, 0.29)	0.26 (0.24, 0.29)	0.26 (0.23, 0.29)	0.27 (0.25, 0.3)	0.28 (0.26, 0.31)
DHA, mmol/l	Male	0.25 (0.23, 0.28)	0.26 (0.23, 0.28)	0.25 (0.23, 0.28)	0.26 (0.24, 0.29)	0.26 (0.24, 0.29)	0.26 (0.24, 0.29)	0.26 (0.24, 0.29)	0.27 (0.24, 0.29)	0.26 (0.24, 0.29)	0.26 (0.23, 0.29)	0.26 (0.23, 0.29)	0.26 (0.24, 0.29)	0.27 (0.24, 0.3)	0.28 (0.26, 0.31)
Omega-3, %	All	3.7 (3.3, 4)	3.7 (3.4, 4)	3.7 (3.4, 4.1)	3.8 (3.4, 4.1)	3.8 (3.5, 4.2)	3.9 (3.6, 4.3)	4 (3.7, 4.3)	4 (3.7, 4.4)	4 (3.7, 4.4)	3.9 (3.5, 4.2)	3.8 (3.4, 4.1)	3.7 (3.4, 4)	3.7 (3.4, 4.1)	3.7 (3.4, 4.1)
Omega-3, %	Female	3.4 (3.1, 3.7)	3.4 (3.1, 3.7)	3.4 (3.1, 3.8)	3.5 (3.2, 3.8)	3.5 (3.2, 3.8)	3.6 (3.3, 3.9)	3.7 (3.4, 4)	3.7 (3.4, 4)	3.6 (3.3, 4)	3.6 (3.3, 3.9)	3.5 (3.2, 3.9)	3.4 (3.1, 3.8)	3.5 (3.2, 3.9)	3.6 (3.2, 3.9)
Omega-3, %	Male	3.9 (3.4, 4.6)	3.9 (3.4, 4.6)	4 (3.4, 4.6)	4.1 (3.5, 4.7)	4.1 (3.6, 4.8)	4.2 (3.7, 4.9)	4.3 (3.7, 4.9)	4.3 (3.8, 5)	4.4 (3.8, 5)	4.1 (3.6, 4.7)	4 (3.5, 4.6)	3.9 (3.4, 4.6)	3.9 (3.3, 4.5)	3.9 (3.3, 4.5)
Omega-6, %	All	39 (38, 40)	40 (39, 40)	39 (39, 40)	39 (39, 40)	39 (39, 40)	39 (38, 40)	39 (38, 39)	38 (37, 39)	38 (37, 39)	39 (38, 39)	39 (39, 40)	39 (39, 40)	39 (39, 40)	38 (38, 39)
Omega-6, %	Female	39 (38, 40)	40 (38, 41)	40 (38, 41)	40 (38, 41)	40 (38, 41)	39 (38, 41)	39 (38, 41)	38 (37, 40)	38 (37, 39)	39 (38, 40)	39 (38, 40)	39 (38, 40)	39 (38, 40)	38 (37, 39)
Omega-6, %	Male	39 (38, 40)	39 (39, 40)	39 (38, 40)	39 (38, 40)	39 (38, 40)	39 (38, 39)	38 (37, 39)	38 (37, 39)	38 (37, 38)	39 (38, 39)	39 (39, 40)	40 (39, 40)	39 (39, 40)	38 (38, 39)
PUFA, %	All	43 (42, 44)	43 (43, 44)	43 (42, 44)	43 (42, 44)	43 (42, 44)	43 (42, 44)	43 (42, 44)	42 (41, 43)	42 (41, 43)	43 (42, 43)	43 (42, 44)	43 (43, 44)	43 (43, 44)	42 (41, 43)
PUFA, %	Female	43 (42, 44)	43 (42, 44)	43 (42, 44)	43 (42, 44)	43 (42, 44)	43 (42, 44)	43 (42, 44)	42 (41, 43)	42 (41, 43)	42 (41, 43)	43 (42, 43)	43 (42, 43)	43 (42, 43)	42 (41, 43)
PUFA, %	Male	43 (42, 44)	43 (42, 45)	43 (42, 45)	43 (42, 45)	43 (42, 45)	43 (42, 44)	43 (41, 44)	42 (41, 44)	42 (41, 43)	43 (42, 44)	43 (42, 45)	44 (43, 45)	44 (43, 44)	42 (41, 43)
MUFA, %	All	24 (23, 24)	24 (23, 24)	24 (23, 25)	24 (23, 25)	24 (23, 25)	24 (24, 25)	24 (24, 25)	25 (24, 25)	24 (24, 25)	24 (23, 24)	23 (22, 24)	23 (22, 23)	23 (22, 24)	24 (23, 25)
MUFA, %	Female	23 (22, 24)	23 (22, 24)	23 (23, 24)	24 (23, 24)	24 (23, 24)	24 (23, 25)	24 (23, 25)	24 (23, 25)	24 (23, 25)	24 (23, 24)	23 (22, 23)	23 (23, 23)	23 (23, 23)	24 (23, 25)
MUFA, %	Male	24 (23, 25)	24 (23, 25)	24 (23, 25)	24 (23, 26)	25 (23, 26)	25 (24, 26)	25 (24, 26)	25 (24, 26)	25 (24, 26)	24 (23, 25)	23 (22, 24)	23 (22, 24)	23 (22, 24)	24 (23, 25)
SFA, %	All	33 (33, 34)	33 (32, 33)	33 (32, 33)	33 (32, 33)	32 (32, 33)	32 (32, 33)	33 (32, 33)	33 (33, 34)	33 (33, 34)	34 (33, 34)	34 (33, 34)	34 (33, 34)	34 (33, 34)	34 (34, 34)
SFA, %	Female	34 (33, 35)	34 (33, 34)	33 (33, 34)	33 (33, 34)	33 (33, 34)	33 (32, 34)	33 (32, 34)	34 (33, 35)	34 (34, 35)	34 (34, 35)	34 (34, 35)	34 (34, 35)	34 (34, 35)	34 (34, 35)
SFA, %	Male	33 (32, 33)	32 (32, 33)	32 (31, 33)	32 (31, 33)	32 (31, 32)	32 (31, 32)	32 (31, 33)	33 (32, 33)	33 (32, 33)	33 (33, 34)	33 (33, 34)	33 (33, 34)	33 (33, 34)	34 (33, 34)
LA, %	All	32 (32, 33)	33 (32, 34)	33 (32, 33)	33 (32, 34)	33 (32, 34)	33 (32, 33)	32 (32, 33)	32 (31, 33)	32 (31, 32)	32 (31, 33)	32 (31, 33)	32 (31, 33)	32 (31, 33)	31 (30, 32)
LA, %	Female	33 (32, 34)	33 (32, 34)	33 (32, 34)	33 (32, 34)	33 (32, 35)	33 (32, 35)	33 (32, 34)	32 (31, 34)	32 (31, 33)	32 (31, 33)	32 (31, 33)	32 (31, 33)	32 (31, 33)	31 (30, 32)
LA, %	Male	32 (31, 33)	32 (32, 33)	32 (32, 33)	32 (32, 33)	33 (32, 33)	32 (32, 33)	32 (31, 33)	32 (31, 32)	31 (31, 32)	32 (31, 32)	32 (31, 33)	32 (31, 32)	32 (31, 33)	31 (30, 32)
DHA, %	All	2.3 (2.1, 2.4)	2.3 (2.2, 2.5)	2.3 (2.2, 2.5)	2.4 (2.2, 2.5)	2.3 (2.2, 2.5)	2.3 (2.2, 2.5)	2.3 (2.1, 2.4)	2.3 (2.1, 2.4)	2.2 (2.1, 2.4)	2.3 (2.1, 2.4)	2.3 (2.2, 2.5)	2.3 (2.2, 2.5)	2.3 (2.2, 2.5)	2.4 (2.2, 2.5)
DHA, %	Female	2.2 (2.1, 2.3)	2.3 (2.2, 2.4)	2.3 (2.1, 2.4)	2.3 (2.2, 2.4)	2.3 (2.2, 2.4)	2.3 (2.2, 2.4)	2.3 (2.2, 2.4)	2.2 (2.1, 2.3)	2.2 (2.1, 2.2)	2.2 (2.1, 2.3)	2.3 (2.2, 2.4)	2.2 (2.1, 2.3)	2.3 (2.2, 2.4)	2.3 (2.2, 2.4)
DHA, %	Male	2.3 (2.1, 2.6)	2.3 (2.1, 2.7)	2.4 (2.1, 2.6)	2.4 (2.1, 2.7)	2.4 (2.1, 2.7)	2.3 (2.1, 2.6)	2.3 (2, 2.6)	2.3 (2, 2.6)	2.3 (2, 2.5)	2.3 (2.1, 2.6)	2.4 (2.1, 2.6)	2.4 (2.2, 2.7)	2.4 (2.1, 2.6)	2.4 (2.2, 2.6)
VCAM-1, pg/mL	All	170 (150, 180)	160 (150, 180)	170 (150, 180)		160 (150, 180)	160 (150, 180)	170 (150, 190)	170 (150, 180)	170 (150, 180)	170 (150, 180)	170 (160, 180)	170 (160, 180)	170 (160, 190)	180 (160, 190)
VCAM-1, pg/mL	Female	170 (150, 190)	160 (150, 190)	170 (150, 190)		160 (140, 190)	160 (140, 180)	170 (140, 190)	160 (140, 180)	160 (140, 180)	160 (150, 180)	170 (150, 190)	160 (140, 190)	170 (150, 190)	170 (150, 200)
VCAM-1, pg/mL	Male	170 (150, 180)	170 (150, 190)	170 (150, 190)		170 (150, 190)	170 (150, 180)	170 (150, 190)	170 (150, 190)	170 (150, 190)	170 (150, 190)	170 (150, 190)	170 (160, 190)	180 (160, 200)	180 (160, 200)
ICAM-1, pg/mL	All	440 (410, 460)	440 (410, 470)	430 (400, 460)		430 (400, 460)	430 (400, 460)	430 (400, 470)	430 (410, 460)	450 (420, 480)	440 (410, 470)	450 (420, 480)	450 (420, 480)	450 (420, 480)	450 (420, 490)
ICAM-1, pg/mL	Female	450 (410, 500)	460 (420, 510)	450 (400, 500)		450 (400, 490)	450 (410, 500)	450 (400, 500)	440 (400, 490)	450 (400, 500)	450 (410, 510)	470 (420, 530)	480 (430, 540)	470 (430, 520)	470 (420, 540)
ICAM-1, pg/mL	Male	420 (390, 450)	420 (400, 450)	410 (390, 440)		420 (380, 450)	420 (380, 460)	420 (380, 460)	430 (390, 460)	440 (410, 480)	420 (390, 460)	430 (400, 460)	430 (400, 460)	430 (400, 460)	440 (400, 480)
E-selectin, pg/mL	All	820 (740, 910)	820 (740, 910)	810 (730, 900)		810 (720, 910)	800 (710, 900)	820 (730, 920)	810 (720, 910)	810 (720, 910)	790 (710, 880)	810 (720, 900)	810 (720, 910)	800 (710, 910)	820 (720, 920)
E-selectin, pg/mL	Female	850 (720, 1000)	850 (720, 1000)	840 (710, 990)		830 (690, 990)	820 (680, 980)	840 (700, 1000)	830 (690, 990)	830 (690, 990)	820 (690, 980)	840 (710, 1000)	840 (710, 1000)	830 (690, 1000)	840 (690, 1000)
E-selectin, pg/mL	Male	790 (690, 910)	790 (690, 910)	780 (680, 900)		790 (680, 920)	790 (670, 920)	800 (680, 940)	790 (670, 920)	790 (680, 930)	760 (660, 890)	780 (670, 910)	790 (680, 920)	780 (660, 920)	800 (680, 930)
IL-6, pg/mL	All	1.2 (0.99, 1.5)	1.1 (0.89, 1.3)	1 (0.86, 1.2)		1 (0.87, 1.2)	1.3 (1, 1.5)	1.7 (1.4, 2.2)	3 (2.3, 3.9)	3.3 (2.5, 4.3)	3.6 (2.8, 4.7)	4 (3.2, 5)	5 (4.3, 5.9)	1.8 (1.3, 2.4)	1.6 (1.3, 2)
IL-6, pg/mL	Female	1.2 (0.9, 1.6)	1.1 (0.8, 1.5)	1 (0.77, 1.4)		0.99 (0.73, 1.3)	1.3 (0.92, 1.8)	1.8 (1.4, 2.5)	2.8 (2, 3.9)	2.7 (1.7, 4.4)	4.2 (2.9, 6.2)	4.2 (2.9, 6.3)	5.7 (4.2, 7.7)	1.9 (1.1, 3.3)	1.7 (1.2, 2.4)
IL-6, pg/mL	Male	1.2 (0.92, 1.6)	1.1 (0.83, 1.4)	1 (0.82, 1.2)		1.1 (0.88, 1.3)	1.3 (1, 1.6)	1.6 (1.1, 2.3)	3.2 (2.1, 4.8)	3.8 (2.8, 5.2)	3.2 (2.2, 4.5)	3.7 (2.9, 4.9)	4.5 (3.9, 5.2)	1.7 (1.2, 2.4)	1.5 (1.1, 2)
GlycA, mmol/l	All	0.76 (0.73, 0.78)	0.75 (0.73, 0.78)	0.75 (0.72, 0.77)	0.75 (0.72, 0.78)	0.75 (0.73, 0.78)	0.76 (0.73, 0.78)	0.77 (0.74, 0.79)	0.78 (0.75, 0.8)	0.78 (0.75, 0.8)	0.77 (0.74, 0.8)	0.77 (0.74, 0.8)	0.77 (0.75, 0.8)	0.79 (0.76, 0.82)	0.8 (0.77, 0.82)
GlycA, mmol/l	Female	0.78 (0.74, 0.82)	0.77 (0.74, 0.8)	0.77 (0.74, 0.8)	0.77 (0.73, 0.81)	0.77 (0.74, 0.81)	0.77 (0.74, 0.81)	0.77 (0.74, 0.81)	0.8 (0.76, 0.84)	0.8 (0.76, 0.84)	0.8 (0.76, 0.84)	0.81 (0.77, 0.85)	0.8 (0.76, 0.84)	0.82 (0.78, 0.85)	0.83 (0.79, 0.86)
GlycA, mmol/l	Male	0.74 (0.7, 0.77)	0.74 (0.71, 0.77)	0.73 (0.7, 0.76)	0.73 (0.69, 0.77)	0.73 (0.7, 0.77)	0.74 (0.71, 0.78)	0.76 (0.72, 0.8)	0.76 (0.73, 0.8)	0.76 (0.73, 0.8)	0.75 (0.71, 0.79)	0.74 (0.71, 0.78)	0.75 (0.72, 0.78)	0.76 (0.73, 0.8)	0.77 (0.74, 0.81)

### Sheet: Table S2
Table S2. Geometric mean and 95 % CI for level relative to baseline (scaled to 100), for all variables, across all 14 measurements.
Variable	Group	-1 hr (baseline)	0.25 hr	0.5 hr	0.75 hr	1 hr	1.5 hr	2 hr	3 hr	4 hr	6 hr	8 hr	10 hr	12 hr	24 hr
bOHbutyrate, level relative to bl (scaled to 100)	All	100	54 (39, 75)	59 (41, 86)	50 (32, 76)	43 (27, 69)	29 (19, 44)	31 (20, 47)	53 (36, 78)	118 (82, 170)	297 (203, 434)	396 (261, 599)	637 (435, 934)	831 (547, 1262)	1167 (749, 1818)
bOHbutyrate, level relative to bl (scaled to 100)	Female	100	40 (24, 66)	49 (27, 90)	45 (23, 91)	33 (14, 76)	21 (10, 42)	24 (12, 48)	48 (25, 90)	120 (63, 228)	324 (196, 537)	382 (212, 686)	702 (407, 1211)	880 (518, 1494)	1108 (526, 2334)
bOHbutyrate, level relative to bl (scaled to 100)	Male	100	71 (49, 103)	69 (43, 111)	53 (31, 93)	54 (33, 88)	37 (22, 62)	38 (22, 63)	57 (35, 95)	117 (76, 181)	278 (160, 484)	407 (225, 738)	591 (344, 1017)	794 (422, 1495)	1216 (699, 2113)
Acetate, level relative to bl (scaled to 100)	All	100	76 (70, 82)	72 (66, 79)	63 (56, 70)	60 (54, 67)	53 (47, 59)	53 (48, 59)	56 (49, 64)	59 (52, 68)	71 (63, 80)	79 (69, 90)	77 (68, 87)	64 (56, 74)	66 (56, 78)
Acetate, level relative to bl (scaled to 100)	Female	100	78 (68, 89)	73 (63, 84)	66 (54, 80)	60 (51, 72)	53 (44, 64)	57 (48, 67)	60 (47, 76)	67 (53, 84)	77 (62, 95)	88 (69, 111)	91 (74, 111)	64 (50, 83)	74 (55, 100)
Acetate, level relative to bl (scaled to 100)	Male	100	74 (68, 80)	72 (64, 81)	60 (53, 68)	60 (53, 69)	52 (45, 60)	50 (44, 57)	53 (47, 61)	54 (45, 64)	66 (57, 77)	72 (63, 83)	67 (58, 77)	64 (55, 75)	60 (51, 71)
Acetoacetate, level relative to bl (scaled to 100)	All	100	58 (50, 66)	66 (58, 76)	65 (56, 76)	68 (56, 82)	63 (51, 78)	70 (57, 87)	81 (66, 98)	109 (91, 130)	179 (148, 216)	218 (174, 274)	302 (240, 380)	387 (309, 485)	583 (449, 758)
Acetoacetate, level relative to bl (scaled to 100)	Female	100	53 (43, 67)	64 (52, 79)	67 (54, 82)	70 (53, 93)	67 (48, 93)	77 (56, 105)	84 (60, 117)	120 (90, 159)	191 (143, 257)	225 (157, 322)	337 (228, 499)	398 (285, 556)	570 (354, 918)
Acetoacetate, level relative to bl (scaled to 100)	Male	100	62 (53, 73)	68 (56, 83)	64 (51, 80)	66 (51, 85)	60 (45, 79)	65 (49, 88)	78 (62, 98)	101 (81, 126)	169 (132, 216)	213 (157, 287)	276 (212, 359)	378 (276, 518)	595 (448, 790)
Acetone, level relative to bl (scaled to 100)	All	100	91 (88, 94)	89 (86, 93)	89 (85, 93)	88 (84, 93)	83 (78, 88)	80 (74, 86)	80 (74, 86)	87 (81, 94)	114 (104, 126)	142 (128, 158)	181 (160, 205)	225 (200, 254)	411 (347, 487)
Acetone, level relative to bl (scaled to 100)	Female	100	93 (89, 96)	89 (85, 94)	93 (88, 97)	92 (86, 98)	85 (80, 91)	82 (75, 91)	84 (74, 95)	95 (86, 105)	126 (111, 144)	156 (135, 181)	204 (168, 248)	247 (202, 303)	428 (316, 579)
Acetone, level relative to bl (scaled to 100)	Male	100	89 (85, 93)	89 (84, 95)	86 (80, 92)	85 (79, 92)	81 (74, 88)	78 (69, 87)	76 (69, 84)	82 (74, 91)	106 (93, 120)	131 (113, 152)	164 (141, 190)	208 (182, 239)	398 (330, 480)
Total-C, level relative to bl (scaled to 100)	All	100	98 (97, 99)	97 (96, 98)	97 (96, 98)	98 (97, 98)	98 (97, 99)	99 (98, 100)	99 (98, 100)	100 (99, 102)	102 (100, 103)	103 (102, 105)	104 (103, 106)	106 (104, 107)	107 (105, 109)
Total-C, level relative to bl (scaled to 100)	Female	100	97 (95, 99)	97 (95, 98)	97 (96, 98)	98 (96, 99)	97 (95, 98)	97 (96, 98)	98 (96, 100)	99 (96, 101)	102 (99, 104)	104 (102, 107)	105 (102, 107)	106 (103, 108)	106 (104, 108)
Total-C, level relative to bl (scaled to 100)	Male	100	99 (98, 100)	98 (97, 99)	97 (96, 98)	98 (97, 99)	99 (97, 101)	100 (99, 101)	100 (99, 102)	101 (99, 104)	102 (100, 104)	103 (101, 105)	104 (102, 106)	106 (104, 108)	108 (105, 111)
non-HDL-C, level relative to bl (scaled to 100)	All	100	99 (97, 100)	98 (97, 99)	98 (97, 99)	99 (98, 100)	99 (98, 101)	100 (99, 102)	100 (99, 102)	101 (99, 103)	101 (99, 102)	101 (100, 103)	102 (101, 104)	104 (102, 106)	110 (108, 113)
non-HDL-C, level relative to bl (scaled to 100)	Female	100	97 (95, 99)	97 (95, 99)	98 (97, 98)	98 (97, 100)	97 (96, 99)	98 (96, 99)	98 (96, 100)	98 (96, 101)	100 (98, 103)	102 (99, 105)	102 (99, 105)	104 (101, 106)	109 (106, 112)
non-HDL-C, level relative to bl (scaled to 100)	Male	100	100 (98, 101)	99 (97, 100)	99 (97, 100)	99 (98, 100)	101 (99, 103)	102 (101, 104)	102 (101, 104)	103 (100, 105)	101 (100, 103)	101 (99, 104)	103 (100, 105)	105 (102, 107)	111 (107, 115)
Remnant-C, level relative to bl (scaled to 100)	All	100	98 (97, 99)	97 (96, 98)	98 (97, 99)	99 (98, 100)	100 (98, 102)	101 (100, 103)	103 (101, 104)	103 (101, 106)	102 (100, 104)	101 (99, 103)	100 (98, 102)	102 (100, 104)	112 (108, 115)
Remnant-C, level relative to bl (scaled to 100)	Female	100	96 (94, 98)	96 (95, 98)	97 (96, 98)	98 (96, 99)	98 (96, 99)	98 (96, 99)	99 (97, 101)	100 (98, 103)	102 (99, 105)	102 (98, 106)	101 (97, 104)	102 (98, 105)	109 (105, 113)
Remnant-C, level relative to bl (scaled to 100)	Male	100	99 (98, 101)	98 (97, 99)	99 (97, 100)	100 (99, 101)	102 (100, 105)	105 (103, 107)	105 (103, 108)	106 (103, 109)	102 (100, 105)	100 (98, 102)	100 (98, 102)	103 (100, 106)	114 (109, 119)
Clinical LDL-C, level relative to bl (scaled to 100)	All	100	99 (97, 100)	98 (96, 99)	98 (97, 99)	98 (97, 99)	98 (96, 99)	98 (97, 100)	98 (97, 100)	98 (96, 100)	101 (99, 103)	104 (101, 106)	106 (104, 108)	107 (105, 110)	111 (108, 114)
Clinical LDL-C, level relative to bl (scaled to 100)	Female	100	97 (95, 100)	97 (95, 98)	97 (96, 98)	98 (96, 100)	96 (94, 98)	96 (94, 98)	96 (94, 98)	96 (93, 99)	99 (96, 102)	104 (101, 107)	105 (103, 108)	107 (104, 110)	110 (106, 114)
Clinical LDL-C, level relative to bl (scaled to 100)	Male	100	100 (98, 102)	98 (97, 100)	98 (96, 100)	98 (97, 99)	99 (97, 101)	100 (99, 102)	100 (98, 102)	100 (97, 103)	102 (99, 104)	103 (100, 107)	106 (103, 109)	108 (105, 111)	112 (107, 117)
LDL-C, level relative to bl (scaled to 100)	All	100	99 (98, 101)	98 (97, 99)	98 (98, 99)	99 (98, 100)	99 (98, 100)	99 (98, 101)	99 (98, 100)	99 (97, 101)	100 (98, 102)	102 (100, 104)	104 (102, 106)	106 (104, 107)	109 (107, 112)
LDL-C, level relative to bl (scaled to 100)	Female	100	98 (96, 100)	97 (96, 99)	98 (97, 99)	99 (97, 101)	97 (96, 99)	97 (95, 99)	97 (96, 99)	97 (94, 100)	99 (96, 102)	102 (99, 105)	103 (101, 106)	105 (102, 108)	109 (105, 113)
LDL-C, level relative to bl (scaled to 100)	Male	100	100 (99, 102)	99 (98, 100)	99 (97, 100)	99 (98, 100)	100 (98, 102)	101 (100, 102)	101 (99, 102)	101 (98, 103)	101 (99, 103)	102 (99, 105)	104 (102, 107)	106 (104, 108)	110 (106, 113)
HDL-C, level relative to bl (scaled to 100)	All	100	97 (97, 98)	96 (95, 96)	95 (94, 96)	95 (94, 96)	95 (94, 96)	96 (95, 96)	97 (96, 98)	99 (97, 100)	104 (102, 106)	108 (106, 110)	109 (107, 111)	109 (107, 112)	101 (98, 104)
HDL-C, level relative to bl (scaled to 100)	Female	100	97 (95, 98)	96 (95, 97)	96 (95, 96)	96 (95, 97)	95 (94, 96)	96 (94, 97)	97 (95, 100)	99 (97, 101)	105 (102, 107)	109 (106, 112)	109 (106, 113)	110 (106, 113)	101 (97, 105)
HDL-C, level relative to bl (scaled to 100)	Male	100	98 (97, 99)	95 (94, 96)	94 (93, 96)	95 (93, 96)	95 (93, 96)	95 (94, 97)	96 (95, 98)	99 (97, 101)	103 (101, 105)	107 (104, 110)	108 (106, 110)	109 (107, 112)	101 (97, 105)
Total-TG, level relative to bl (scaled to 100)	All	100	102 (99, 104)	106 (104, 109)	110 (107, 113)	111 (108, 114)	114 (109, 118)	118 (112, 124)	117 (111, 123)	115 (110, 120)	92 (88, 97)	81 (76, 85)	79 (75, 84)	83 (78, 88)	104 (98, 111)
Total-TG, level relative to bl (scaled to 100)	Female	100	100 (96, 104)	106 (101, 111)	109 (104, 114)	109 (105, 113)	110 (105, 115)	112 (105, 118)	114 (106, 123)	113 (105, 122)	95 (89, 101)	83 (76, 90)	80 (73, 88)	85 (77, 93)	106 (97, 117)
Total-TG, level relative to bl (scaled to 100)	Male	100	103 (100, 106)	107 (103, 110)	110 (106, 115)	113 (108, 118)	117 (110, 124)	123 (114, 132)	120 (112, 128)	116 (110, 123)	90 (84, 96)	79 (73, 85)	78 (73, 84)	82 (76, 88)	103 (95, 111)
ApoB, level relative to bl (scaled to 100)	All	100	99 (98, 100)	98 (97, 99)	99 (98, 99)	99 (99, 100)	100 (99, 101)	101 (100, 102)	101 (100, 102)	101 (100, 103)	101 (99, 102)	100 (99, 102)	101 (99, 102)	102 (101, 104)	111 (108, 113)
ApoB, level relative to bl (scaled to 100)	Female	100	98 (96, 99)	97 (96, 99)	98 (97, 99)	99 (97, 100)	98 (97, 99)	98 (97, 100)	99 (97, 100)	99 (97, 101)	100 (98, 102)	100 (98, 103)	100 (98, 103)	101 (99, 104)	109 (106, 113)
ApoB, level relative to bl (scaled to 100)	Male	100	100 (99, 101)	99 (98, 100)	99 (98, 100)	100 (99, 101)	102 (100, 103)	103 (102, 104)	103 (102, 104)	103 (101, 106)	101 (100, 103)	100 (99, 102)	101 (99, 103)	103 (101, 105)	112 (108, 116)
ApoA1, level relative to bl (scaled to 100)	All	100	98 (97, 99)	97 (96, 97)	96 (96, 97)	97 (96, 97)	96 (96, 97)	97 (96, 98)	98 (97, 99)	100 (99, 101)	103 (102, 104)	105 (104, 107)	106 (104, 107)	106 (104, 108)	101 (99, 103)
ApoA1, level relative to bl (scaled to 100)	Female	100	97 (96, 99)	97 (96, 98)	96 (96, 97)	97 (96, 98)	96 (95, 97)	97 (95, 98)	98 (97, 100)	100 (98, 102)	103 (101, 105)	106 (104, 108)	106 (104, 108)	107 (104, 109)	102 (99, 105)
ApoA1, level relative to bl (scaled to 100)	Male	100	99 (98, 100)	97 (96, 97)	96 (95, 97)	96 (95, 97)	97 (95, 98)	98 (97, 99)	98 (97, 100)	100 (98, 102)	102 (101, 104)	104 (102, 107)	105 (104, 107)	106 (104, 108)	101 (98, 104)
XXL-VLDL-P, level relative to bl (scaled to 100)	All	100	99 (82, 119)	162 (112, 232)	213 (142, 320)	242 (158, 370)	396 (241, 650)	529 (303, 923)	449 (259, 779)	402 (247, 653)	128 (77, 212)	47 (30, 75)	44 (28, 69)	48 (31, 75)	136 (86, 213)
XXL-VLDL-P, level relative to bl (scaled to 100)	Female	100	95 (67, 136)	169 (89, 319)	208 (108, 399)	205 (110, 384)	281 (137, 576)	307 (139, 677)	282 (132, 605)	255 (139, 469)	115 (57, 235)	49 (26, 94)	47 (24, 90)	47 (24, 94)	149 (92, 242)
XXL-VLDL-P, level relative to bl (scaled to 100)	Male	100	102 (87, 120)	155 (104, 233)	218 (129, 366)	279 (155, 502)	538 (275, 1053)	858 (413, 1781)	662 (311, 1409)	586 (291, 1180)	139 (66, 291)	45 (23, 88)	43 (23, 79)	49 (27, 87)	125 (60, 261)
XL-VLDL-P, level relative to bl (scaled to 100)	All	100	110 (102, 117)	124 (113, 136)	133 (119, 148)	133 (119, 148)	138 (123, 155)	147 (126, 170)	137 (124, 152)	134 (119, 151)	76 (66, 88)	55 (46, 65)	55 (44, 69)	66 (51, 84)	115 (92, 142)
XL-VLDL-P, level relative to bl (scaled to 100)	Female	100	111 (99, 125)	132 (112, 156)	142 (116, 172)	139 (113, 171)	143 (117, 174)	149 (114, 195)	143 (118, 172)	144 (115, 180)	81 (66, 100)	49 (35, 69)	54 (34, 84)	64 (39, 105)	129 (84, 197)
XL-VLDL-P, level relative to bl (scaled to 100)	Male	100	108 (100, 118)	117 (108, 127)	125 (113, 138)	127 (114, 142)	135 (118, 153)	145 (124, 168)	133 (118, 149)	126 (113, 141)	72 (58, 89)	59 (50, 71)	56 (46, 67)	67 (56, 80)	104 (88, 124)
L-VLDL-P, level relative to bl (scaled to 100)	All	100	104 (100, 107)	111 (107, 115)	116 (111, 121)	116 (111, 121)	118 (112, 124)	121 (114, 130)	117 (109, 125)	113 (106, 121)	82 (76, 89)	68 (62, 75)	68 (62, 75)	75 (68, 84)	105 (95, 115)
L-VLDL-P, level relative to bl (scaled to 100)	Female	100	102 (98, 107)	111 (106, 117)	117 (110, 124)	116 (110, 123)	116 (109, 123)	117 (108, 127)	115 (104, 128)	116 (103, 130)	85 (75, 96)	68 (58, 80)	67 (56, 81)	75 (62, 91)	108 (90, 128)
L-VLDL-P, level relative to bl (scaled to 100)	Male	100	105 (100, 110)	111 (105, 117)	115 (108, 122)	116 (109, 124)	120 (110, 131)	125 (113, 139)	118 (107, 129)	111 (103, 120)	80 (71, 89)	69 (61, 77)	69 (62, 76)	76 (68, 85)	102 (91, 114)
M-VLDL-P, level relative to bl (scaled to 100)	All	100	99 (97, 101)	101 (99, 103)	103 (101, 105)	105 (103, 107)	106 (103, 109)	108 (104, 112)	108 (104, 112)	108 (104, 112)	95 (92, 98)	89 (85, 93)	89 (85, 93)	94 (89, 99)	114 (107, 121)
M-VLDL-P, level relative to bl (scaled to 100)	Female	100	97 (94, 100)	99 (97, 101)	101 (99, 103)	103 (100, 105)	102 (99, 105)	102 (99, 106)	103 (99, 108)	105 (100, 111)	95 (90, 100)	89 (82, 96)	88 (81, 96)	93 (85, 102)	113 (102, 126)
M-VLDL-P, level relative to bl (scaled to 100)	Male	100	101 (99, 104)	103 (100, 105)	104 (102, 107)	106 (104, 109)	110 (105, 115)	113 (108, 119)	113 (107, 118)	111 (106, 116)	95 (91, 99)	89 (85, 93)	90 (85, 94)	94 (90, 99)	115 (107, 123)
S-VLDL-P, level relative to bl (scaled to 100)	All	100	99 (98, 101)	100 (99, 102)	102 (101, 104)	105 (103, 107)	107 (104, 111)	110 (107, 114)	112 (108, 117)	113 (109, 117)	98 (94, 101)	88 (84, 91)	86 (82, 90)	89 (84, 94)	118 (110, 127)
S-VLDL-P, level relative to bl (scaled to 100)	Female	100	96 (94, 99)	98 (96, 100)	100 (98, 102)	102 (99, 104)	102 (100, 105)	104 (101, 107)	106 (102, 110)	107 (102, 112)	96 (91, 101)	86 (81, 93)	83 (77, 91)	87 (79, 97)	118 (104, 133)
S-VLDL-P, level relative to bl (scaled to 100)	Male	100	102 (100, 104)	103 (101, 105)	105 (102, 108)	108 (105, 111)	112 (108, 117)	116 (111, 121)	118 (113, 124)	118 (113, 123)	99 (94, 104)	89 (84, 93)	88 (83, 92)	90 (85, 96)	119 (109, 129)
XS-VLDL-P, level relative to bl (scaled to 100)	All	100	97 (96, 98)	97 (96, 98)	97 (96, 98)	98 (97, 99)	99 (97, 100)	100 (99, 102)	103 (101, 105)	105 (102, 108)	104 (102, 107)	100 (98, 103)	98 (95, 100)	98 (96, 101)	111 (107, 115)
XS-VLDL-P, level relative to bl (scaled to 100)	Female	100	96 (94, 98)	96 (94, 97)	96 (95, 97)	96 (95, 98)	97 (95, 99)	98 (96, 99)	100 (97, 103)	103 (99, 107)	105 (100, 110)	102 (97, 107)	98 (94, 103)	98 (94, 102)	109 (101, 116)
XS-VLDL-P, level relative to bl (scaled to 100)	Male	100	98 (97, 99)	98 (97, 99)	98 (96, 99)	99 (98, 100)	101 (99, 103)	102 (100, 105)	105 (102, 108)	107 (104, 110)	104 (101, 106)	99 (98, 101)	98 (95, 100)	98 (96, 101)	113 (108, 118)
IDL-P, level relative to bl (scaled to 100)	All	100	98 (97, 99)	97 (96, 98)	97 (96, 98)	98 (97, 99)	99 (97, 100)	99 (98, 101)	100 (99, 102)	101 (99, 103)	102 (100, 105)	102 (100, 105)	102 (99, 104)	103 (101, 106)	110 (107, 113)
IDL-P, level relative to bl (scaled to 100)	Female	100	97 (95, 98)	96 (95, 98)	96 (94, 97)	96 (95, 98)	96 (94, 98)	96 (94, 98)	98 (96, 100)	99 (95, 102)	103 (99, 106)	104 (99, 108)	102 (98, 107)	103 (98, 107)	106 (103, 110)
IDL-P, level relative to bl (scaled to 100)	Male	100	99 (98, 100)	98 (97, 99)	98 (97, 100)	99 (98, 101)	101 (99, 103)	102 (100, 104)	103 (101, 104)	103 (101, 105)	102 (100, 105)	102 (99, 104)	101 (99, 104)	103 (101, 106)	112 (108, 116)
L-LDL-P, level relative to bl (scaled to 100)	All	100	98 (97, 99)	98 (97, 98)	98 (97, 99)	99 (98, 100)	99 (98, 100)	100 (99, 101)	101 (100, 102)	102 (100, 103)	102 (101, 103)	102 (100, 103)	102 (101, 104)	103 (102, 105)	110 (108, 113)
L-LDL-P, level relative to bl (scaled to 100)	Female	100	98 (96, 99)	97 (96, 99)	98 (97, 99)	99 (97, 100)	98 (97, 100)	99 (97, 100)	99 (98, 101)	100 (98, 101)	101 (99, 103)	101 (99, 104)	102 (100, 104)	102 (100, 105)	109 (105, 114)
L-LDL-P, level relative to bl (scaled to 100)	Male	100	99 (98, 100)	98 (97, 99)	98 (97, 99)	99 (97, 100)	100 (99, 102)	102 (100, 103)	103 (101, 104)	104 (101, 106)	103 (101, 104)	102 (100, 104)	103 (101, 104)	104 (102, 106)	111 (108, 115)
M-LDL-P, level relative to bl (scaled to 100)	All	100	100 (98, 101)	99 (98, 101)	100 (98, 101)	100 (99, 101)	100 (98, 102)	100 (98, 102)	99 (97, 101)	99 (96, 101)	97 (95, 100)	98 (95, 100)	100 (97, 102)	102 (100, 104)	112 (108, 115)
M-LDL-P, level relative to bl (scaled to 100)	Female	100	98 (96, 100)	97 (95, 99)	98 (97, 100)	99 (97, 101)	97 (95, 100)	97 (94, 99)	95 (93, 98)	96 (93, 99)	95 (92, 99)	97 (92, 101)	98 (94, 102)	100 (97, 104)	112 (106, 118)
M-LDL-P, level relative to bl (scaled to 100)	Male	100	101 (100, 103)	101 (99, 102)	101 (99, 103)	101 (99, 103)	102 (100, 104)	103 (101, 105)	102 (100, 104)	101 (98, 104)	99 (97, 102)	99 (96, 102)	101 (98, 105)	103 (101, 106)	112 (108, 117)
S-LDL-P, level relative to bl (scaled to 100)	All	100	99 (98, 100)	100 (99, 100)	100 (99, 101)	101 (100, 101)	101 (100, 102)	102 (100, 103)	101 (100, 102)	101 (99, 102)	100 (98, 101)	100 (98, 102)	102 (100, 104)	104 (102, 106)	111 (108, 113)
S-LDL-P, level relative to bl (scaled to 100)	Female	100	98 (97, 100)	99 (98, 101)	100 (99, 101)	100 (99, 101)	100 (98, 101)	100 (98, 102)	99 (97, 101)	99 (97, 101)	98 (96, 101)	99 (96, 102)	101 (98, 104)	102 (99, 106)	109 (107, 112)
S-LDL-P, level relative to bl (scaled to 100)	Male	100	100 (99, 101)	100 (99, 101)	100 (99, 101)	101 (100, 102)	102 (101, 104)	104 (102, 105)	102 (101, 104)	102 (100, 105)	101 (99, 103)	101 (99, 104)	103 (101, 106)	105 (103, 107)	111 (108, 115)
XL-HDL-P, level relative to bl (scaled to 100)	All	100	96 (95, 97)	95 (94, 96)	95 (94, 96)	95 (94, 96)	96 (94, 97)	97 (95, 98)	99 (97, 101)	102 (99, 104)	107 (104, 110)	108 (105, 112)	107 (104, 111)	108 (105, 111)	99 (95, 103)
XL-HDL-P, level relative to bl (scaled to 100)	Female	100	97 (96, 98)	96 (95, 97)	96 (95, 97)	96 (94, 98)	97 (96, 99)	98 (96, 100)	101 (98, 104)	105 (101, 109)	111 (105, 117)	112 (106, 118)	111 (106, 117)	110 (104, 116)	97 (91, 104)
XL-HDL-P, level relative to bl (scaled to 100)	Male	100	96 (94, 97)	94 (93, 96)	94 (92, 96)	94 (93, 95)	94 (92, 96)	95 (94, 97)	97 (95, 99)	99 (97, 102)	104 (101, 107)	105 (102, 109)	105 (101, 108)	107 (104, 110)	100 (95, 107)
L-HDL-P, level relative to bl (scaled to 100)	All	100	93 (90, 97)	90 (87, 94)	89 (84, 94)	89 (84, 94)	89 (83, 94)	90 (86, 95)	94 (92, 98)	100 (97, 102)	109 (105, 113)	114 (110, 119)	115 (110, 119)	115 (111, 120)	98 (93, 104)
L-HDL-P, level relative to bl (scaled to 100)	Female	100	95 (93, 97)	93 (91, 95)	93 (91, 94)	93 (90, 96)	93 (91, 95)	94 (92, 97)	98 (95, 101)	102 (99, 106)	111 (106, 117)	115 (109, 122)	115 (109, 122)	115 (108, 121)	99 (92, 106)
L-HDL-P, level relative to bl (scaled to 100)	Male	100	92 (86, 98)	88 (82, 94)	85 (77, 94)	85 (78, 94)	84 (75, 95)	87 (79, 95)	92 (87, 96)	98 (94, 101)	108 (102, 114)	113 (107, 120)	114 (108, 121)	116 (110, 121)	98 (91, 106)
M-HDL-P, level relative to bl (scaled to 100)	All	100	97 (96, 98)	95 (94, 96)	95 (94, 96)	95 (94, 96)	95 (94, 96)	96 (95, 97)	98 (96, 99)	100 (98, 101)	104 (102, 106)	107 (105, 109)	108 (106, 110)	108 (106, 111)	101 (98, 104)
M-HDL-P, level relative to bl (scaled to 100)	Female	100	96 (95, 98)	95 (94, 97)	95 (94, 96)	96 (94, 97)	95 (94, 96)	96 (94, 97)	98 (96, 100)	100 (97, 102)	104 (102, 107)	108 (105, 111)	108 (105, 111)	109 (106, 112)	102 (98, 106)
M-HDL-P, level relative to bl (scaled to 100)	Male	100	98 (97, 99)	95 (94, 96)	94 (93, 96)	95 (93, 96)	95 (93, 97)	96 (95, 98)	97 (96, 99)	100 (98, 102)	103 (101, 106)	106 (104, 109)	107 (105, 110)	108 (105, 111)	100 (96, 104)
S-HDL-P, level relative to bl (scaled to 100)	All	100	99 (98, 100)	98 (97, 99)	98 (97, 99)	99 (98, 99)	98 (97, 99)	99 (98, 100)	99 (98, 100)	99 (98, 101)	100 (99, 102)	103 (101, 104)	104 (102, 106)	105 (104, 107)	105 (102, 107)
S-HDL-P, level relative to bl (scaled to 100)	Female	100	98 (96, 100)	98 (97, 99)	98 (97, 99)	99 (97, 100)	97 (96, 99)	98 (96, 99)	98 (97, 100)	98 (96, 100)	100 (98, 101)	103 (100, 105)	104 (101, 106)	105 (103, 108)	106 (102, 110)
S-HDL-P, level relative to bl (scaled to 100)	Male	100	100 (99, 101)	98 (98, 99)	98 (97, 99)	99 (98, 99)	99 (98, 100)	100 (99, 101)	100 (99, 101)	101 (99, 102)	101 (100, 102)	103 (101, 105)	104 (102, 106)	105 (103, 107)	103 (101, 106)
VLDL-CE, level relative to bl (scaled to 100)	All	100	97 (96, 99)	97 (96, 99)	98 (97, 100)	100 (99, 102)	103 (100, 105)	105 (102, 107)	107 (104, 110)	109 (106, 112)	103 (100, 106)	98 (95, 100)	96 (93, 99)	99 (95, 102)	120 (114, 128)
VLDL-CE, level relative to bl (scaled to 100)	Female	100	95 (93, 98)	95 (93, 97)	97 (95, 98)	98 (96, 100)	98 (96, 101)	99 (97, 102)	101 (98, 104)	104 (100, 108)	102 (98, 106)	97 (93, 102)	95 (90, 101)	97 (91, 103)	118 (108, 129)
VLDL-CE, level relative to bl (scaled to 100)	Male	100	99 (97, 100)	99 (97, 100)	100 (98, 102)	102 (100, 104)	106 (103, 110)	110 (107, 113)	112 (109, 116)	113 (109, 117)	104 (101, 108)	98 (95, 101)	97 (94, 101)	100 (96, 104)	123 (113, 133)
LDL-CE, level relative to bl (scaled to 100)	All	100	99 (98, 101)	98 (97, 99)	99 (98, 99)	99 (98, 100)	99 (98, 100)	99 (98, 101)	99 (98, 101)	99 (97, 101)	100 (98, 102)	101 (99, 103)	103 (101, 105)	105 (103, 107)	110 (107, 112)
LDL-CE, level relative to bl (scaled to 100)	Female	100	98 (96, 100)	97 (96, 99)	98 (97, 99)	99 (97, 101)	98 (96, 99)	98 (95, 100)	98 (96, 99)	97 (95, 100)	99 (96, 102)	101 (98, 105)	103 (100, 106)	104 (101, 108)	110 (106, 114)
LDL-CE, level relative to bl (scaled to 100)	Male	100	100 (99, 102)	99 (98, 100)	99 (97, 100)	99 (98, 100)	100 (98, 102)	101 (100, 103)	101 (99, 102)	101 (98, 104)	101 (99, 103)	102 (99, 104)	104 (101, 106)	106 (103, 108)	110 (106, 113)
HDL-CE, level relative to bl (scaled to 100)	All	100	98 (97, 98)	96 (95, 96)	95 (94, 96)	95 (94, 96)	95 (94, 96)	95 (94, 96)	97 (95, 98)	99 (97, 100)	104 (102, 106)	108 (106, 110)	109 (107, 111)	110 (108, 112)	101 (98, 104)
HDL-CE, level relative to bl (scaled to 100)	Female	100	97 (96, 98)	96 (95, 97)	95 (95, 96)	96 (95, 97)	95 (94, 96)	96 (94, 97)	97 (95, 99)	99 (97, 101)	105 (102, 107)	109 (106, 112)	110 (107, 113)	110 (107, 114)	102 (97, 106)
HDL-CE, level relative to bl (scaled to 100)	Male	100	98 (97, 99)	95 (94, 96)	94 (93, 96)	94 (93, 96)	94 (93, 96)	95 (94, 96)	96 (95, 98)	98 (97, 100)	103 (101, 105)	108 (105, 110)	109 (107, 111)	110 (107, 112)	101 (97, 105)
VLDL-FC, level relative to bl (scaled to 100)	All	100	99 (97, 101)	101 (99, 102)	103 (101, 105)	105 (103, 107)	108 (105, 111)	111 (107, 116)	112 (108, 116)	111 (108, 115)	98 (95, 101)	90 (86, 93)	89 (85, 92)	92 (88, 97)	117 (110, 124)
VLDL-FC, level relative to bl (scaled to 100)	Female	100	97 (94, 99)	99 (96, 101)	101 (99, 103)	102 (100, 105)	103 (101, 106)	104 (100, 108)	106 (101, 112)	107 (101, 113)	98 (93, 103)	90 (84, 97)	88 (82, 95)	91 (84, 100)	117 (105, 129)
VLDL-FC, level relative to bl (scaled to 100)	Male	100	101 (98, 103)	102 (100, 105)	105 (102, 108)	107 (104, 111)	112 (107, 118)	118 (112, 124)	117 (111, 123)	115 (111, 120)	98 (93, 102)	89 (85, 94)	89 (84, 93)	93 (89, 98)	117 (109, 126)
LDL-FC, level relative to bl (scaled to 100)	All	100	99 (98, 101)	98 (97, 99)	98 (97, 99)	99 (98, 100)	98 (97, 100)	99 (97, 100)	98 (97, 100)	98 (96, 101)	100 (99, 102)	103 (101, 105)	105 (104, 107)	107 (105, 109)	109 (106, 111)
LDL-FC, level relative to bl (scaled to 100)	Female	100	98 (96, 100)	97 (96, 99)	98 (97, 99)	99 (97, 100)	97 (95, 99)	97 (95, 99)	96 (95, 98)	96 (93, 99)	99 (96, 102)	104 (101, 107)	105 (103, 107)	106 (104, 109)	108 (105, 111)
LDL-FC, level relative to bl (scaled to 100)	Male	100	100 (99, 102)	99 (98, 100)	98 (97, 100)	99 (97, 100)	100 (98, 101)	100 (99, 102)	100 (98, 102)	100 (98, 103)	101 (99, 104)	103 (100, 106)	106 (103, 108)	108 (105, 110)	110 (106, 113)
HDL-FC, level relative to bl (scaled to 100)	All	100	97 (97, 98)	96 (95, 96)	95 (94, 96)	95 (95, 96)	95 (94, 96)	96 (95, 97)	98 (96, 99)	100 (98, 101)	104 (102, 106)	107 (104, 109)	107 (105, 109)	108 (106, 110)	101 (98, 103)
HDL-FC, level relative to bl (scaled to 100)	Female	100	97 (95, 98)	96 (95, 97)	96 (95, 96)	96 (95, 97)	96 (94, 97)	96 (95, 97)	98 (96, 100)	100 (98, 103)	105 (102, 108)	108 (105, 112)	108 (105, 112)	109 (105, 112)	100 (97, 104)
HDL-FC, level relative to bl (scaled to 100)	Male	100	98 (97, 99)	95 (94, 96)	95 (94, 96)	95 (94, 96)	95 (94, 96)	96 (95, 97)	97 (95, 99)	99 (97, 101)	103 (100, 105)	105 (103, 108)	106 (104, 108)	107 (105, 110)	101 (97, 105)
VLDL-TG, level relative to bl (scaled to 100)	All	100	103 (100, 107)	111 (107, 116)	116 (111, 121)	116 (112, 121)	120 (114, 126)	124 (117, 133)	122 (114, 130)	119 (111, 126)	87 (81, 93)	73 (67, 79)	72 (66, 78)	78 (72, 85)	103 (95, 111)
VLDL-TG, level relative to bl (scaled to 100)	Female	100	102 (97, 108)	112 (104, 121)	117 (109, 126)	116 (109, 123)	118 (110, 125)	119 (109, 130)	121 (109, 134)	119 (107, 133)	90 (81, 100)	74 (64, 84)	72 (62, 84)	79 (67, 92)	106 (93, 120)
VLDL-TG, level relative to bl (scaled to 100)	Male	100	105 (101, 109)	110 (105, 115)	115 (109, 121)	117 (110, 124)	122 (113, 132)	129 (118, 142)	123 (113, 135)	118 (109, 127)	84 (77, 93)	72 (64, 81)	72 (66, 79)	78 (70, 85)	100 (91, 110)
LDL-TG, level relative to bl (scaled to 100)	All	100	99 (97, 100)	98 (97, 99)	98 (98, 99)	99 (98, 100)	100 (98, 101)	102 (100, 104)	103 (101, 106)	105 (103, 107)	103 (101, 105)	100 (98, 102)	99 (97, 101)	99 (96, 101)	112 (109, 116)
LDL-TG, level relative to bl (scaled to 100)	Female	100	96 (94, 98)	97 (96, 99)	97 (96, 99)	98 (97, 99)	98 (96, 99)	99 (97, 101)	101 (97, 104)	102 (99, 105)	102 (98, 106)	99 (96, 104)	97 (93, 101)	97 (93, 101)	111 (105, 117)
LDL-TG, level relative to bl (scaled to 100)	Male	100	100 (99, 102)	99 (98, 100)	100 (98, 101)	101 (100, 102)	102 (100, 104)	105 (102, 107)	106 (103, 108)	108 (105, 111)	104 (102, 106)	100 (98, 102)	100 (98, 102)	100 (97, 103)	114 (109, 119)
HDL-TG, level relative to bl (scaled to 100)	All	100	99 (97, 101)	100 (99, 102)	102 (100, 104)	104 (102, 106)	106 (103, 109)	109 (105, 113)	112 (108, 117)	114 (109, 118)	101 (98, 105)	90 (87, 94)	84 (80, 88)	85 (81, 89)	101 (94, 109)
HDL-TG, level relative to bl (scaled to 100)	Female	100	97 (94, 99)	98 (97, 100)	99 (98, 101)	101 (99, 103)	101 (99, 104)	103 (100, 106)	106 (102, 111)	108 (103, 113)	102 (96, 108)	93 (86, 100)	85 (78, 93)	87 (80, 95)	102 (90, 115)
HDL-TG, level relative to bl (scaled to 100)	Male	100	102 (100, 104)	102 (100, 104)	104 (101, 107)	107 (103, 110)	110 (105, 115)	115 (109, 121)	117 (110, 124)	119 (112, 126)	101 (97, 106)	88 (85, 91)	83 (79, 87)	83 (78, 88)	101 (91, 112)
VLDL-PL, level relative to bl (scaled to 100)	All	100	99 (97, 101)	101 (99, 103)	104 (102, 106)	105 (103, 108)	109 (105, 112)	112 (108, 117)	113 (109, 118)	113 (108, 117)	97 (93, 100)	88 (84, 91)	86 (82, 90)	90 (85, 94)	116 (108, 123)
VLDL-PL, level relative to bl (scaled to 100)	Female	100	97 (94, 99)	99 (97, 102)	102 (99, 104)	102 (100, 105)	104 (101, 106)	105 (101, 109)	107 (102, 113)	108 (102, 115)	97 (92, 103)	88 (82, 95)	86 (79, 93)	89 (81, 98)	115 (103, 129)
VLDL-PL, level relative to bl (scaled to 100)	Male	100	101 (99, 103)	103 (100, 105)	106 (103, 108)	108 (105, 112)	113 (107, 119)	119 (113, 126)	118 (112, 125)	116 (111, 122)	96 (92, 101)	87 (83, 92)	86 (82, 91)	90 (85, 95)	116 (107, 125)
LDL-PL, level relative to bl (scaled to 100)	All	100	99 (98, 100)	98 (97, 99)	98 (98, 99)	99 (98, 100)	99 (98, 100)	99 (98, 100)	99 (98, 100)	99 (97, 101)	100 (99, 102)	102 (100, 104)	104 (102, 105)	105 (104, 107)	110 (107, 112)
LDL-PL, level relative to bl (scaled to 100)	Female	100	98 (96, 100)	97 (96, 99)	98 (97, 99)	99 (97, 100)	97 (96, 99)	97 (95, 99)	97 (96, 99)	97 (94, 99)	99 (97, 101)	102 (99, 105)	103 (101, 106)	104 (102, 107)	109 (106, 112)
LDL-PL, level relative to bl (scaled to 100)	Male	100	100 (99, 102)	99 (98, 100)	99 (98, 100)	99 (98, 100)	100 (99, 102)	101 (100, 102)	101 (99, 102)	101 (99, 104)	101 (99, 103)	102 (100, 104)	104 (102, 106)	106 (103, 108)	110 (107, 114)
HDL-PL, level relative to bl (scaled to 100)	All	100	97 (97, 98)	96 (95, 97)	95 (95, 96)	96 (95, 96)	96 (95, 96)	96 (96, 97)	98 (97, 99)	100 (99, 102)	104 (102, 105)	106 (104, 108)	106 (104, 108)	107 (105, 109)	99 (96, 102)
HDL-PL, level relative to bl (scaled to 100)	Female	100	97 (95, 98)	96 (95, 97)	96 (95, 97)	96 (95, 98)	96 (95, 97)	96 (95, 98)	98 (96, 101)	100 (98, 103)	105 (102, 108)	107 (105, 110)	107 (104, 110)	108 (104, 111)	100 (96, 103)
HDL-PL, level relative to bl (scaled to 100)	Male	100	98 (97, 99)	96 (95, 97)	95 (94, 96)	95 (94, 96)	95 (94, 97)	97 (95, 98)	98 (96, 99)	100 (98, 102)	103 (101, 105)	105 (102, 107)	105 (103, 107)	106 (103, 108)	99 (95, 103)
Total-FA, level relative to bl (scaled to 100)	All	100	98 (97, 99)	98 (97, 99)	99 (97, 100)	99 (98, 100)	100 (99, 102)	102 (101, 104)	104 (102, 106)	105 (103, 107)	103 (101, 104)	101 (99, 103)	102 (100, 103)	103 (101, 105)	108 (106, 111)
Total-FA, level relative to bl (scaled to 100)	Female	100	97 (95, 99)	98 (96, 100)	98 (96, 100)	99 (98, 100)	99 (97, 100)	100 (98, 102)	103 (100, 106)	104 (101, 106)	104 (101, 106)	103 (100, 106)	103 (100, 106)	104 (101, 107)	109 (105, 113)
Total-FA, level relative to bl (scaled to 100)	Male	100	99 (98, 100)	98 (97, 99)	99 (98, 100)	100 (99, 101)	102 (99, 104)	105 (102, 107)	105 (103, 107)	106 (104, 109)	102 (100, 104)	100 (97, 103)	100 (98, 103)	102 (100, 105)	108 (104, 112)
Unsaturation, level relative to bl (scaled to 100)	All	100	100 (100, 101)	100 (99, 100)	100 (100, 100)	100 (100, 100)	100 (100, 100)	100 (100, 100)	100 (99, 100)	100 (99, 100)	101 (100, 101)	102 (101, 102)	102 (101, 102)	102 (102, 103)	101 (100, 102)
Unsaturation, level relative to bl (scaled to 100)	Female	100	100 (100, 101)	100 (99, 100)	100 (99, 100)	100 (99, 101)	100 (100, 101)	100 (100, 101)	100 (99, 100)	99 (99, 100)	101 (100, 101)	102 (101, 102)	102 (101, 102)	102 (101, 103)	101 (101, 102)
Unsaturation, level relative to bl (scaled to 100)	Male	100	100 (100, 101)	100 (99, 100)	100 (100, 100)	100 (100, 101)	100 (100, 100)	100 (99, 100)	100 (99, 100)	100 (99, 100)	101 (100, 102)	102 (101, 103)	102 (101, 103)	102 (101, 103)	101 (100, 101)
Omega-3, level relative to bl (scaled to 100)	All	100	98 (96, 100)	99 (97, 101)	101 (100, 103)	103 (101, 105)	107 (104, 110)	111 (109, 114)	114 (111, 117)	115 (112, 118)	108 (105, 111)	104 (101, 107)	102 (99, 105)	104 (101, 108)	110 (106, 114)
Omega-3, level relative to bl (scaled to 100)	Female	100	97 (94, 100)	98 (96, 101)	100 (98, 101)	101 (99, 103)	105 (102, 108)	108 (105, 110)	111 (107, 116)	111 (107, 115)	109 (105, 114)	107 (102, 113)	104 (99, 109)	108 (104, 112)	115 (108, 122)
Omega-3, level relative to bl (scaled to 100)	Male	100	99 (97, 102)	100 (97, 102)	102 (100, 105)	105 (101, 108)	109 (104, 114)	115 (111, 119)	116 (112, 120)	118 (113, 122)	107 (103, 111)	101 (98, 105)	101 (97, 105)	101 (97, 106)	106 (101, 110)
Omega-6, level relative to bl (scaled to 100)	All	100	99 (98, 100)	99 (98, 100)	99 (98, 100)	100 (99, 101)	100 (99, 101)	101 (100, 102)	101 (100, 102)	102 (101, 103)	102 (101, 103)	102 (100, 104)	103 (101, 104)	104 (103, 106)	106 (104, 108)
Omega-6, level relative to bl (scaled to 100)	Female	100	98 (97, 100)	99 (98, 100)	99 (98, 100)	99 (99, 100)	99 (98, 100)	100 (98, 101)	100 (99, 102)	101 (99, 103)	103 (101, 105)	103 (101, 105)	103 (101, 106)	104 (102, 107)	106 (104, 109)
Omega-6, level relative to bl (scaled to 100)	Male	100	100 (99, 101)	99 (98, 100)	99 (98, 101)	100 (99, 101)	101 (99, 103)	103 (101, 104)	102 (101, 103)	103 (101, 104)	101 (100, 103)	101 (99, 103)	102 (100, 104)	104 (102, 106)	105 (103, 108)
PUFA, level relative to bl (scaled to 100)	All	100	99 (98, 100)	99 (98, 100)	99 (99, 100)	100 (99, 101)	101 (100, 102)	102 (101, 103)	102 (101, 104)	103 (102, 104)	102 (101, 104)	102 (101, 104)	102 (101, 104)	104 (103, 106)	106 (105, 108)
PUFA, level relative to bl (scaled to 100)	Female	100	98 (96, 100)	99 (98, 100)	99 (98, 100)	100 (99, 100)	100 (99, 100)	100 (99, 101)	101 (99, 103)	102 (100, 104)	103 (101, 105)	103 (101, 106)	103 (101, 106)	105 (102, 108)	107 (104, 110)
PUFA, level relative to bl (scaled to 100)	Male	100	100 (99, 101)	99 (98, 100)	100 (98, 101)	101 (99, 102)	102 (100, 104)	104 (102, 105)	103 (102, 105)	104 (102, 106)	102 (100, 104)	101 (99, 103)	102 (100, 104)	104 (102, 106)	106 (103, 108)
MUFA, level relative to bl (scaled to 100)	All	100	98 (96, 100)	99 (98, 101)	100 (99, 102)	102 (100, 103)	104 (101, 106)	106 (103, 110)	108 (105, 111)	109 (106, 111)	102 (100, 105)	99 (96, 102)	99 (96, 102)	100 (97, 104)	110 (106, 114)
MUFA, level relative to bl (scaled to 100)	Female	100	96 (94, 99)	99 (96, 102)	100 (97, 103)	101 (99, 103)	101 (98, 104)	103 (99, 106)	106 (101, 111)	107 (104, 111)	105 (101, 109)	101 (97, 106)	102 (98, 107)	103 (98, 108)	112 (106, 118)
MUFA, level relative to bl (scaled to 100)	Male	100	99 (98, 101)	99 (98, 101)	101 (99, 103)	102 (100, 104)	106 (102, 109)	110 (106, 114)	110 (106, 113)	110 (106, 114)	101 (97, 104)	96 (92, 101)	96 (92, 99)	99 (95, 103)	109 (102, 115)
SFA, level relative to bl (scaled to 100)	All	100	97 (95, 98)	96 (95, 98)	96 (95, 97)	96 (95, 97)	97 (96, 99)	100 (98, 102)	103 (101, 105)	105 (103, 107)	103 (101, 105)	102 (100, 105)	103 (101, 105)	104 (101, 106)	110 (106, 113)
SFA, level relative to bl (scaled to 100)	Female	100	96 (93, 98)	96 (94, 99)	96 (94, 98)	96 (95, 98)	96 (94, 98)	97 (95, 100)	102 (98, 106)	104 (101, 107)	104 (100, 107)	103 (100, 106)	104 (101, 107)	104 (101, 108)	109 (105, 113)
SFA, level relative to bl (scaled to 100)	Male	100	98 (96, 99)	96 (95, 98)	96 (95, 98)	97 (95, 98)	99 (96, 101)	102 (99, 105)	104 (102, 107)	106 (103, 109)	102 (100, 105)	101 (98, 105)	102 (99, 105)	104 (100, 107)	110 (105, 116)
LA, level relative to bl (scaled to 100)	All	100	100 (98, 101)	100 (99, 100)	100 (99, 101)	101 (100, 102)	101 (100, 103)	103 (101, 104)	103 (101, 104)	103 (101, 105)	102 (100, 103)	100 (99, 102)	101 (98, 103)	102 (100, 104)	103 (101, 105)
LA, level relative to bl (scaled to 100)	Female	100	98 (96, 100)	99 (98, 100)	99 (98, 101)	100 (99, 101)	100 (99, 101)	101 (99, 102)	101 (99, 103)	101 (99, 104)	102 (100, 105)	102 (98, 105)	101 (98, 105)	102 (99, 106)	103 (100, 107)
LA, level relative to bl (scaled to 100)	Male	100	101 (99, 103)	100 (99, 101)	101 (99, 103)	102 (100, 104)	103 (101, 105)	105 (103, 107)	104 (102, 106)	104 (102, 106)	101 (99, 104)	100 (97, 102)	100 (98, 103)	102 (100, 104)	103 (101, 105)
DHA, level relative to bl (scaled to 100)	All	100	100 (98, 103)	100 (98, 103)	103 (102, 105)	103 (101, 105)	103 (101, 105)	104 (102, 106)	104 (102, 106)	103 (101, 105)	103 (101, 105)	104 (102, 106)	104 (102, 107)	107 (105, 109)	113 (110, 115)
DHA, level relative to bl (scaled to 100)	Female	100	100 (96, 103)	100 (97, 104)	103 (100, 105)	102 (99, 105)	101 (98, 104)	103 (100, 106)	103 (100, 106)	102 (98, 105)	105 (101, 108)	106 (102, 110)	104 (100, 108)	109 (105, 113)	114 (110, 118)
DHA, level relative to bl (scaled to 100)	Male	100	101 (97, 104)	101 (98, 103)	103 (101, 105)	103 (101, 106)	104 (101, 107)	105 (102, 107)	105 (103, 107)	104 (102, 107)	102 (100, 104)	102 (100, 104)	105 (101, 108)	105 (103, 108)	112 (109, 115)
Omega-3 %, level relative to bl (scaled to 100)	All	100	100 (99, 102)	101 (99, 103)	103 (101, 104)	104 (102, 105)	107 (105, 109)	109 (107, 110)	110 (108, 111)	109 (107, 111)	105 (103, 108)	103 (100, 105)	100 (98, 103)	101 (99, 103)	101 (98, 105)
Omega-3 %, level relative to bl (scaled to 100)	Female	100	100 (98, 103)	100 (98, 103)	102 (100, 104)	103 (100, 105)	106 (104, 109)	108 (106, 110)	108 (106, 111)	107 (105, 110)	106 (102, 109)	104 (101, 108)	100 (97, 104)	104 (101, 107)	105 (100, 111)
Omega-3 %, level relative to bl (scaled to 100)	Male	100	100 (98, 102)	101 (99, 104)	104 (102, 106)	105 (103, 107)	108 (105, 110)	109 (107, 112)	111 (108, 113)	111 (108, 114)	105 (102, 108)	101 (98, 105)	100 (97, 104)	99 (96, 102)	98 (94, 102)
Omega-6 %, level relative to bl (scaled to 100)	All	100	101 (101, 102)	101 (100, 102)	101 (100, 101)	101 (100, 101)	100 (99, 101)	99 (98, 100)	98 (96, 99)	97 (96, 98)	99 (99, 100)	101 (100, 102)	101 (100, 102)	101 (100, 102)	98 (97, 99)
Omega-6 %, level relative to bl (scaled to 100)	Female	100	101 (100, 102)	101 (100, 102)	101 (100, 102)	101 (100, 102)	100 (99, 101)	100 (98, 101)	98 (96, 100)	97 (96, 98)	99 (98, 100)	100 (99, 101)	100 (99, 102)	101 (99, 102)	98 (96, 99)
Omega-6 %, level relative to bl (scaled to 100)	Male	100	101 (100, 102)	101 (100, 102)	101 (100, 101)	101 (100, 101)	99 (98, 101)	98 (97, 99)	97 (96, 99)	97 (96, 98)	100 (98, 101)	101 (99, 103)	102 (100, 103)	101 (100, 103)	98 (96, 100)
PUFA %, level relative to bl (scaled to 100)	All	100	101 (101, 102)	101 (100, 102)	101 (100, 101)	101 (100, 101)	100 (100, 101)	100 (99, 101)	99 (98, 100)	98 (97, 99)	100 (99, 101)	101 (100, 102)	101 (100, 102)	101 (100, 102)	98 (97, 99)
PUFA %, level relative to bl (scaled to 100)	Female	100	101 (100, 102)	101 (99, 102)	101 (100, 102)	101 (100, 102)	101 (100, 102)	100 (99, 102)	99 (97, 100)	98 (97, 99)	100 (98, 101)	101 (99, 102)	100 (99, 102)	101 (100, 102)	98 (97, 100)
PUFA %, level relative to bl (scaled to 100)	Male	100	101 (100, 102)	101 (100, 102)	101 (100, 101)	101 (100, 102)	100 (99, 101)	99 (98, 100)	98 (97, 100)	98 (97, 99)	100 (99, 101)	101 (99, 103)	101 (100, 103)	101 (100, 103)	98 (96, 100)
MUFA %, level relative to bl (scaled to 100)	All	100	100 (99, 101)	101 (100, 102)	102 (101, 103)	102 (101, 103)	103 (102, 104)	104 (103, 105)	104 (103, 105)	103 (102, 104)	100 (99, 101)	97 (96, 99)	97 (96, 98)	97 (96, 99)	102 (100, 103)
MUFA %, level relative to bl (scaled to 100)	Female	100	100 (99, 101)	101 (100, 103)	102 (100, 103)	102 (101, 103)	103 (101, 104)	103 (101, 105)	103 (102, 105)	103 (102, 105)	101 (99, 103)	99 (97, 100)	99 (97, 101)	99 (97, 101)	103 (101, 105)
MUFA %, level relative to bl (scaled to 100)	Male	100	100 (99, 101)	101 (100, 102)	102 (101, 103)	103 (101, 104)	104 (102, 105)	105 (103, 107)	104 (103, 106)	104 (102, 105)	99 (97, 101)	96 (94, 98)	96 (94, 97)	96 (95, 98)	101 (99, 103)
SFA %, level relative to bl (scaled to 100)	All	100	99 (98, 99)	98 (98, 98)	98 (97, 98)	97 (97, 98)	97 (97, 98)	97 (97, 98)	99 (98, 100)	100 (100, 101)	100 (100, 101)	101 (100, 102)	101 (100, 102)	101 (100, 102)	101 (100, 102)
SFA %, level relative to bl (scaled to 100)	Female	100	99 (98, 99)	98 (97, 99)	98 (97, 98)	97 (97, 98)	97 (97, 98)	98 (97, 98)	99 (98, 100)	100 (99, 101)	100 (99, 101)	100 (99, 101)	101 (99, 102)	100 (99, 101)	100 (99, 102)
SFA %, level relative to bl (scaled to 100)	Male	100	98 (98, 99)	98 (97, 98)	97 (97, 98)	97 (96, 98)	97 (96, 98)	97 (97, 98)	99 (98, 100)	100 (99, 101)	101 (100, 101)	101 (100, 103)	102 (100, 103)	101 (100, 103)	102 (100, 104)
LA %, level relative to bl (scaled to 100)	All	100	101 (101, 102)	101 (101, 102)	102 (101, 102)	102 (101, 103)	101 (100, 102)	100 (99, 102)	99 (98, 100)	98 (97, 99)	99 (98, 100)	99 (98, 101)	99 (98, 100)	99 (98, 100)	95 (94, 97)
LA %, level relative to bl (scaled to 100)	Female	100	101 (100, 102)	101 (100, 103)	101 (100, 103)	102 (100, 103)	101 (100, 103)	101 (99, 103)	99 (97, 100)	98 (96, 99)	99 (97, 100)	99 (97, 100)	98 (96, 100)	98 (97, 100)	95 (93, 97)
LA %, level relative to bl (scaled to 100)	Male	100	102 (100, 103)	102 (101, 103)	102 (101, 103)	102 (101, 103)	101 (100, 102)	100 (98, 102)	99 (97, 101)	98 (97, 100)	100 (98, 101)	100 (97, 102)	100 (98, 101)	100 (98, 101)	96 (93, 99)
DHA %, level relative to bl (scaled to 100)	All	100	102 (100, 105)	102 (100, 105)	105 (103, 107)	104 (102, 106)	102 (100, 104)	101 (99, 104)	100 (97, 102)	98 (96, 100)	101 (99, 102)	103 (100, 105)	103 (100, 105)	104 (101, 106)	104 (101, 107)
DHA %, level relative to bl (scaled to 100)	Female	100	103 (100, 106)	102 (98, 107)	105 (102, 108)	103 (100, 107)	103 (99, 106)	103 (99, 107)	100 (96, 105)	98 (94, 102)	101 (98, 105)	103 (100, 106)	101 (98, 104)	105 (101, 109)	105 (102, 108)
DHA %, level relative to bl (scaled to 100)	Male	100	102 (98, 105)	102 (99, 105)	104 (102, 107)	104 (101, 106)	102 (100, 105)	100 (97, 103)	100 (97, 102)	98 (96, 100)	100 (98, 102)	102 (99, 106)	104 (101, 108)	103 (99, 106)	104 (99, 109)
VCAM-1, level relative to bl (scaled to 100)	All	100	99 (96, 101)	100 (98, 103)		99 (96, 102)	98 (95, 101)	101 (97, 106)	101 (98, 104)	100 (96, 104)	100 (98, 103)	101 (99, 104)	102 (98, 105)	104 (101, 108)	107 (102, 111)
VCAM-1, level relative to bl (scaled to 100)	Female	100	98 (95, 102)	99 (95, 103)		96 (91, 102)	96 (92, 101)	99 (93, 107)	97 (94, 101)	97 (93, 102)	98 (95, 102)	100 (96, 103)	99 (94, 104)	102 (97, 108)	104 (96, 112)
VCAM-1, level relative to bl (scaled to 100)	Male	100	99 (96, 103)	101 (99, 104)		101 (98, 104)	100 (96, 104)	103 (99, 108)	104 (100, 108)	102 (97, 108)	101 (98, 105)	103 (99, 107)	104 (100, 108)	106 (101, 111)	109 (104, 114)
ICAM-1, level relative to bl (scaled to 100)	All	100	101 (99, 103)	98 (96, 101)		99 (96, 101)	100 (97, 102)	99 (96, 103)	99 (97, 102)	102 (99, 105)	100 (98, 102)	103 (100, 106)	103 (101, 106)	102 (99, 106)	104 (100, 108)
ICAM-1, level relative to bl (scaled to 100)	Female	100	101 (99, 104)	99 (96, 102)		99 (96, 102)	100 (96, 104)	98 (93, 104)	97 (93, 100)	98 (94, 101)	99 (96, 103)	103 (99, 107)	105 (101, 109)	103 (98, 108)	104 (97, 111)
ICAM-1, level relative to bl (scaled to 100)	Male	100	101 (98, 104)	98 (94, 102)		99 (95, 103)	99 (95, 104)	100 (95, 106)	101 (98, 105)	106 (102, 110)	101 (98, 103)	103 (99, 106)	102 (98, 107)	102 (97, 107)	104 (100, 109)
E-selectin, level relative to bl (scaled to 100)	All	100	100 (98, 101)	99 (97, 100)		99 (97, 101)	98 (96, 100)	100 (98, 102)	98 (96, 101)	99 (97, 101)	96 (95, 98)	98 (97, 100)	99 (97, 101)	98 (96, 100)	99 (97, 102)
E-selectin, level relative to bl (scaled to 100)	Female	100	100 (98, 102)	99 (97, 100)		97 (94, 101)	96 (93, 99)	99 (96, 102)	97 (95, 100)	97 (95, 100)	97 (94, 99)	99 (96, 101)	99 (96, 102)	98 (94, 101)	98 (95, 103)
E-selectin, level relative to bl (scaled to 100)	Male	100	100 (98, 102)	99 (97, 100)		100 (97, 102)	99 (96, 102)	101 (98, 105)	99 (96, 103)	100 (97, 103)	96 (94, 98)	98 (96, 100)	99 (97, 101)	98 (95, 101)	100 (98, 103)
IL-6, level relative to bl (scaled to 100)	All	100	90 (83, 98)	85 (77, 93)		86 (74, 100)	106 (85, 131)	142 (107, 189)	255 (187, 348)	278 (206, 374)	307 (227, 417)	337 (249, 455)	425 (330, 545)	153 (112, 209)	137 (106, 176)
IL-6, level relative to bl (scaled to 100)	Female	100	90 (81, 100)	86 (76, 97)		81 (71, 93)	105 (82, 134)	151 (105, 216)	244 (171, 351)	239 (156, 365)	366 (258, 521)	369 (230, 592)	494 (336, 727)	169 (111, 257)	152 (110, 210)
IL-6, level relative to bl (scaled to 100)	Male	100	90 (79, 102)	84 (73, 97)		91 (70, 117)	106 (75, 151)	135 (86, 210)	265 (161, 434)	315 (207, 479)	265 (165, 426)	312 (210, 464)	371 (268, 513)	142 (90, 223)	126 (87, 183)
GlycA, level relative to bl (scaled to 100)	All	100	99 (99, 100)	99 (98, 100)	99 (98, 100)	100 (99, 100)	100 (99, 101)	101 (100, 103)	102 (101, 103)	102 (101, 104)	102 (101, 103)	101 (100, 103)	102 (100, 103)	104 (102, 105)	105 (104, 106)
GlycA, level relative to bl (scaled to 100)	Female	100	99 (97, 100)	98 (97, 100)	99 (98, 100)	99 (98, 100)	99 (98, 100)	99 (97, 101)	101 (99, 103)	101 (99, 103)	101 (100, 103)	102 (100, 104)	102 (99, 104)	103 (101, 106)	105 (103, 107)
GlycA, level relative to bl (scaled to 100)	Male	100	100 (99, 101)	99 (98, 100)	99 (98, 101)	100 (99, 101)	101 (100, 103)	103 (102, 105)	103 (102, 105)	104 (102, 105)	102 (100, 103)	101 (99, 103)	102 (100, 104)	104 (102, 106)	105 (103, 106)

### Sheet: Table S3
Table S3. Model results for all variables, incl. beta coefficients and 95 % CI for average differences, and ANOVA P values for interactions with spline term for time.
		Average differences			P for interaction
Group	Variable	Male vs. female sex	Age ≥ 25.8 vs. < 25.8 yrs	BMI ≥ 25 vs. < 25 kg/m2	Sex:spline(time)	Age:spline(time)	BMI:spline(time)
Fasting-related	bOHbutyrate	0.0174, (-0.0696, 0.104), P = 0.69	-0.00562, (-0.0911, 0.0799), P = 0.9	-0.0082, (-0.113, 0.0967), P = 0.88	P = 0.03	P = 0.32	P = 0.47
Fasting-related	Acetoacetate	0.00833, (-0.0227, 0.0394), P = 0.6	-0.00443, (-0.035, 0.0262), P = 0.78	-0.00309, (-0.0409, 0.0348), P = 0.87	P = 0.56	P = 0.03	P = 0.53
Fasting-related	Acetone	0.00632, (-0.00175, 0.0144), P = 0.12	-0.00195, (-0.00989, 0.006), P = 0.63	-0.00216, (-0.012, 0.00767), P = 0.66	P = 0.49	P = 0.78	P = 0.62
Standard lipid panel	Total-C	-0.121, (-0.724, 0.482), P = 0.68	0.646, (0.0522, 1.24), P < 0.05	0.331, (-0.404, 1.07), P = 0.36	P < 0.01	P = 0.39	P = 0.86
Standard lipid panel	non-HDL-C	0.144, (-0.41, 0.699), P = 0.6	0.519, (-0.0269, 1.06), P = 0.06	0.431, (-0.244, 1.11), P = 0.2	P < 0.01	P = 0.13	P = 0.79
Standard lipid panel	Remnant-C	-0.0103, (-0.257, 0.236), P = 0.93	0.214, (-0.0292, 0.457), P = 0.08	0.183, (-0.118, 0.484), P = 0.22	P < 0.001	P = 0.25	P = 0.54
Standard lipid panel	Clinical LDL-C	0.213, (-0.265, 0.692), P = 0.37	0.507, (0.0359, 0.979), P < 0.05	0.328, (-0.255, 0.911), P = 0.26	P = 0.02	P = 0.03	P = 0.73
Standard lipid panel	LDL-C	0.155, (-0.159, 0.469), P = 0.32	0.305, (-0.00426, 0.614), P = 0.05	0.248, (-0.134, 0.631), P = 0.2	P = 0.12	P = 0.08	P = 0.79
Standard lipid panel	HDL-C	-0.266, (-0.51, -0.0214), P < 0.05	0.127, (-0.113, 0.368), P = 0.29	-0.1, (-0.398, 0.197), P = 0.5	P = 0.03	P = 0.35	P = 0.31
Standard lipid panel	Total-TG	0.112, (-0.159, 0.383), P = 0.41	-0.0767, (-0.343, 0.19), P = 0.56	0.29, (-0.0396, 0.62), P = 0.08	P = 0.01	P = 0.1	P = 0.58
Standard lipid panel	ApoB	0.0429, (-0.0855, 0.171), P = 0.5	0.108, (-0.0187, 0.234), P = 0.09	0.114, (-0.0429, 0.27), P = 0.15	P < 0.001	P = 0.04	P = 0.31
Standard lipid panel	ApoA1	-0.231, (-0.421, -0.0402), P < 0.05	0.0909, (-0.0967, 0.279), P = 0.33	-0.0227, (-0.255, 0.209), P = 0.84	P < 0.01	P = 0.36	P = 0.14
Lipoprotein subclass particles	XXL-VLDL-P	7.45e-09, (-2.15e-06, 2.16e-06), P = 0.97	-2.79e-07, (-2.4e-06, 1.84e-06), P = 0.3	1.17e-07, (-2.51e-06, 2.74e-06), P = 0.62	P = 0.34	P = 0.38	P = 0.69
Lipoprotein subclass particles	XL-VLDL-P	8.96e-07, (-8.29e-07, 2.62e-06), P = 0.18	-3.62e-07, (-2.06e-06, 1.34e-06), P = 0.52	8.82e-07, (-1.22e-06, 2.98e-06), P = 0.26	P = 0.2	P = 0.31	P = 0.67
Lipoprotein subclass particles	L-VLDL-P	2.92e-06, (-3.3e-07, 6.17e-06), P = 0.07	-7.66e-07, (-3.97e-06, 2.43e-06), P = 0.6	2.56e-06, (-1.4e-06, 6.52e-06), P = 0.18	P = 0.05	P = 0.24	P = 0.5
Lipoprotein subclass particles	M-VLDL-P	5.68e-06, (-2.51e-06, 1.39e-05), P = 0.16	2.72e-06, (-5.34e-06, 1.08e-05), P = 0.48	7.61e-06, (-2.37e-06, 1.76e-05), P = 0.12	P < 0.01	P = 0.38	P = 0.54
Lipoprotein subclass particles	S-VLDL-P	1.77e-06, (-6.72e-06, 1.03e-05), P = 0.66	5.54e-07, (-7.81e-06, 8.92e-06), P = 0.89	1.1e-05, (6.51e-07, 2.13e-05), P < 0.05	P = 0.02	P = 0.13	P = 0.88
Lipoprotein subclass particles	XS-VLDL-P	-6.27e-06, (-1.46e-05, 2.01e-06), P = 0.13	6.22e-06, (-1.94e-06, 1.44e-05), P = 0.12	9.06e-06, (-1.03e-06, 1.91e-05), P = 0.07	P = 0.01	P = 0.74	P = 0.01
Lipoprotein subclass particles	IDL-P	-1.18e-05, (-5.11e-05, 2.75e-05), P = 0.56	4.45e-05, (5.83e-06, 8.32e-05), P < 0.05	2.19e-05, (-2.6e-05, 6.98e-05), P = 0.37	P < 0.001	P = 0.04	P = 0.11
Lipoprotein subclass particles	L-LDL-P	3.08e-05, (-8.21e-05, 0.000144), P = 0.58	9.32e-05, (-1.79e-05, 0.000204), P = 0.1	0.000107, (-3.07e-05, 0.000244), P = 0.12	P = 0.02	P < 0.01	P = 0.59
Lipoprotein subclass particles	M-LDL-P	4.17e-05, (-9.02e-06, 9.24e-05), P = 0.11	4.19e-05, (-8.05e-06, 9.18e-05), P = 0.1	4.37e-05, (-1.8e-05, 0.000106), P = 0.16	P = 0.01	P = 0.17	P = 0.11
Lipoprotein subclass particles	S-LDL-P	1.79e-05, (-7.57e-06, 4.34e-05), P = 0.16	2.23e-05, (-2.82e-06, 4.74e-05), P = 0.08	1.76e-05, (-1.34e-05, 4.86e-05), P = 0.25	P = 0.1	P = 0.33	P = 0.16
Lipoprotein subclass particles	XL-HDL-P	-7.46e-05, (-0.00014, -9.49e-06), P < 0.05	2.79e-05, (-3.61e-05, 9.2e-05), P = 0.39	-4.29e-05, (-0.000122, 3.64e-05), P = 0.29	P < 0.001	P = 0.04	P = 0.52
Lipoprotein subclass particles	L-HDL-P	-0.000683, (-0.00125, -0.000113), P < 0.05	0.000214, (-0.000347, 0.000776), P = 0.44	-0.00039, (-0.00109, 0.000305), P = 0.26	P < 0.001	P = 0.12	P = 0.88
Lipoprotein subclass particles	M-HDL-P	-0.000883, (-0.00162, -0.000145), P < 0.05	0.000317, (-0.00041, 0.00104), P = 0.38	-9.97e-05, (-0.000999, 8e-04), P = 0.82	P < 0.01	P = 0.33	P = 0.08
Lipoprotein subclass particles	S-HDL-P	3.16e-05, (-0.000888, 0.000951), P = 0.94	0.000512, (-0.000393, 0.00142), P = 0.26	0.00067, (-0.00045, 0.00179), P = 0.23	P < 0.01	P = 0.35	P = 0.09
Lipid types	VLDL-TG	0.193, (-0.0279, 0.413), P = 0.09	-0.0905, (-0.308, 0.127), P = 0.4	0.198, (-0.0702, 0.467), P = 0.14	P = 0.02	P = 0.1	P = 0.41
Lipid types	VLDL-FC	0.0249, (-0.0329, 0.0827), P = 0.39	0.0155, (-0.0414, 0.0725), P = 0.58	0.0587, (-0.0117, 0.129), P = 0.1	P < 0.01	P = 0.21	P = 0.88
Lipid types	VLDL-PL	0.0337, (-0.0615, 0.129), P = 0.48	0.0175, (-0.0763, 0.111), P = 0.71	0.108, (-0.00845, 0.224), P = 0.07	P < 0.01	P = 0.2	P = 0.92
Lipid types	VLDL-CE	0.015, (-0.0635, 0.0935), P = 0.7	0.0472, (-0.03, 0.125), P = 0.22	0.0761, (-0.0195, 0.172), P = 0.12	P < 0.01	P = 0.08	P = 0.33
Lipid types	LDL-TG	-0.0249, (-0.0461, -0.00366), P < 0.05	0.0104, (-0.0105, 0.0313), P = 0.32	0.0377, (0.0119, 0.0635), P < 0.01	P = 0.07	P = 0.56	P = 0.09
Lipid types	LDL-CE	0.121, (-0.114, 0.356), P = 0.3	0.215, (-0.0165, 0.446), P = 0.07	0.2, (-0.0863, 0.486), P = 0.16	P = 0.16	P = 0.1	P = 0.84
Lipid types	LDL-FC	0.0336, (-0.0468, 0.114), P = 0.4	0.0901, (0.0109, 0.169), P < 0.05	0.0482, (-0.0497, 0.146), P = 0.32	P = 0.04	P = 0.04	P = 0.62
Lipid types	LDL-PL	0.0402, (-0.055, 0.135), P = 0.4	0.094, (0.000199, 0.188), P < 0.05	0.0796, (-0.0364, 0.196), P = 0.17	P < 0.01	P = 0.03	P = 0.8
Lipid types	HDL-TG	-0.0334, (-0.0607, -0.00621), P < 0.05	-0.00285, (-0.0297, 0.024), P = 0.83	0.0289, (-0.00429, 0.062), P = 0.09	P < 0.01	P = 0.24	P = 0.82
Lipid types	HDL-CE	-0.195, (-0.386, -0.00482), P < 0.05	0.0948, (-0.0928, 0.282), P = 0.31	-0.0891, (-0.321, 0.143), P = 0.44	P = 0.09	P = 0.44	P = 0.31
Lipid types	HDL-FC	-0.0704, (-0.126, -0.0152), P < 0.05	0.0324, (-0.0219, 0.0867), P = 0.23	-0.0113, (-0.0785, 0.0559), P = 0.74	P < 0.001	P = 0.09	P = 0.31
Lipid types	HDL-PL	-0.345, (-0.598, -0.0929), P < 0.01	0.112, (-0.136, 0.361), P = 0.36	-0.0292, (-0.337, 0.278), P = 0.85	P < 0.001	P = 0.04	P = 0.1
Fatty acids	Total-FA	-0.513, (-1.9, 0.879), P = 0.46	0.805, (-0.566, 2.18), P = 0.24	1.34, (-0.357, 3.03), P = 0.12	P < 0.001	P = 0.44	P = 0.46
Fatty acids	Unsaturation	0.0231, (-0.0185, 0.0646), P = 0.27	0.0346, (-0.00625, 0.0755), P = 0.09	-0.0184, (-0.069, 0.0322), P = 0.46	P = 0.12	P = 0.29	P = 0.13
Fatty acids	Omega-3	0.0403, (-0.0659, 0.146), P = 0.44	0.069, (-0.0356, 0.174), P = 0.19	0.0466, (-0.0827, 0.176), P = 0.47	P < 0.001	P = 0.09	P = 0.13
Fatty acids	Omega-6	-0.164, (-0.603, 0.275), P = 0.45	0.37, (-0.0621, 0.803), P = 0.09	0.294, (-0.241, 0.828), P = 0.27	P < 0.001	P = 0.75	P = 0.6
Fatty acids	PUFA	-0.124, (-0.618, 0.37), P = 0.61	0.439, (-0.0467, 0.925), P = 0.07	0.34, (-0.261, 0.941), P = 0.26	P < 0.001	P = 0.66	P = 0.48
Fatty acids	MUFA	-0.052, (-0.475, 0.371), P = 0.8	0.11, (-0.307, 0.527), P = 0.59	0.499, (-0.0165, 1.01), P = 0.06	P < 0.001	P = 0.35	P = 0.58
Fatty acids	DHA	0.00133, (-0.0384, 0.041), P = 0.95	0.0303, (-0.00882, 0.0693), P = 0.12	0.0131, (-0.0352, 0.0615), P = 0.58	P < 0.001	P = 0.95	P < 0.01
Fatty acids	LA	-0.194, (-0.635, 0.248), P = 0.38	0.301, (-0.134, 0.736), P = 0.17	0.253, (-0.285, 0.791), P = 0.35	P < 0.001	P = 0.87	P = 0.71
Fatty acids	SFA	-0.337, (-0.861, 0.187), P = 0.2	0.255, (-0.261, 0.771), P = 0.32	0.499, (-0.139, 1.14), P = 0.12	P = 0.03	P = 0.38	P = 0.14
Fatty acids	Omega-3 %	0.667, (-0.234, 1.57), P = 0.14	0.357, (-0.53, 1.24), P = 0.42	-0.0279, (-1.13, 1.07), P = 0.96	P < 0.001	P = 0.26	P < 0.01
Fatty acids	Omega-6 %	0.203, (-1.11, 1.52), P = 0.76	0.262, (-1.03, 1.56), P = 0.69	-2.04, (-3.64, -0.44), P < 0.05	P = 0.03	P = 0.63	P = 0.08
Fatty acids	PUFA %	0.87, (-0.711, 2.45), P = 0.27	0.619, (-0.939, 2.18), P = 0.43	-2.07, (-4, -0.144), P < 0.05	P = 0.16	P = 0.6	P = 0.03
Fatty acids	MUFA %	0.559, (-0.707, 1.82), P = 0.38	-0.576, (-1.82, 0.67), P = 0.35	1.61, (0.0638, 3.15), P < 0.05	P < 0.001	P = 0.29	P = 0.59
Fatty acids	DHA %	0.169, (-0.201, 0.539), P = 0.36	0.0896, (-0.275, 0.454), P = 0.62	-0.17, (-0.621, 0.281), P = 0.45	P = 0.74	P = 0.82	P < 0.001
Fatty acids	LA %	-0.558, (-1.89, 0.779), P = 0.4	0.136, (-1.18, 1.45), P = 0.84	-1.62, (-3.25, 0.0086), P = 0.05	P = 0.51	P = 0.75	P = 0.03
Fatty acids	SFA %	-1.43, (-2.31, -0.551), P < 0.01	-0.0423, (-0.907, 0.822), P = 0.92	0.465, (-0.605, 1.53), P = 0.38	P < 0.001	P = 0.98	P < 0.001
Inflammatory markers	VCAM-1	-0.484, (-34.1, 33.2), P = 0.98	-26, (-59.2, 7.12), P = 0.12	13.5, (-27.5, 54.5), P = 0.51	P = 0.31	P = 0.35	P < 0.01
Inflammatory markers	ICAM-1	-54.2, (-119, 11.1), P = 0.1	-50.5, (-115, 13.8), P = 0.12	22.3, (-57.2, 102), P = 0.57	P = 0.04	P = 0.05	P < 0.001
Inflammatory markers	E-selectin	-69.5, (-268, 129), P = 0.48	62, (-133, 257), P = 0.52	-31.5, (-273, 210), P = 0.79	P = 0.57	P = 0.05	P = 0.02
Inflammatory markers	IL-6	-0.162, (-1.44, 1.12), P = 0.8	-0.651, (-1.91, 0.608), P = 0.31	-0.318, (-1.88, 1.24), P = 0.69	P = 0.05	P = 0.11	P = 0.69
Inflammatory markers	GlycA	-0.0637, (-0.114, -0.0129), P < 0.05	0.00842, (-0.0416, 0.0584), P = 0.73	0.0713, (0.0094, 0.133), P < 0.05	P < 0.01	P = 0.93	P = 0.93
